# A large-scale single cell map of primary and conditional regulatory variation in the human brain

**DOI:** 10.64898/2026.05.30.26354534

**Authors:** Sungbeen Lee, Zane Hamdan, Sommer S. Huntress, Amy Yang, Michael Guo

**Author notes:** equal contributions (Sungbeen Lee, Zane Hamdan).

## Abstract

Most disease-associated genetic variants reside in noncoding regions and are thought to influence risk by altering gene regulation. However, linking these variants to target genes and mechanisms remains challenging because regulatory effects can be cell type specific and may involve multiple independent signals at the same locus. Although eQTL studies have identified many regulatory variants, many GWAS loci do not colocalize with primary eQTLs, suggesting that additional regulatory signals remain unresolved. Here, we generated a large-scale single cell genomic resource to map primary and conditional regulatory variation in the human brain. We integrated single nucleus RNA-seq data from 956 postmortem brains, comprising 4.8 million nuclei across seven major brain cell types, with matched whole genome sequencing data. Using data from a subset of 763 individuals of European ancestry, we identified single cell eQTLs (sc-eQTLs) for 32,189 eGenes across cell types and uncovered 6,174 additional conditionally independent sc-eQTL signals through stepwise conditional analysis. Conditional sc-eQTLs were more cell type-specific than primary sc-eQTLs and showed distinct regulatory architectures, including greater distances from TSSs and reduced enrichment in annotated promoters and enhancers. Genes with conditional sc-eQTLs also showed lower genic constraint in most cell types, suggesting that genes with secondary regulatory effects are shaped by different selective pressures. Importantly, several schizophrenia and Alzheimer’s disease GWAS loci colocalized more strongly with conditional than primary sc-eQTLs, demonstrating that secondary regulatory signals can reveal disease-relevant mechanisms missed by primary sc-eQTL analyses alone. Together, these findings show that conditional and cell type-specific regulatory variation represents a substantial component of the genetic architecture of brain disease.

## Supplementary Tables for "A large-scale single cell map of primary and conditional regulatory variation in the human brain"

### Sheet: Table S1
Supplementary Table S1. Number of nuclei by cell type from each dataset
	ROSMAP	SEA-AD	MSBB	Total
Astrocytes	219774	75193	111288	406255
Excitatory Neurons	645777	645482	216749	1508008
Endothelial Cells	30491	3540	4845	38876
Inhibitory Neurons	245823	385194	130965	761982
Microglia	89852	34035	52318	176205
Oligodendrocytes	298783	146604	442644	888031
OPC	76954	30853	46084	153891
Total	1607454	1320901	1004893	3933248

### Sheet: Table S2
Supplementary Table S2. Demographics and diagnosis
	Number	Percentage
Sex
Male	254	33%
Female	509	67%
Ancestry
European	763	100%
Pathological diagnosis
Control	190	25%
Alzheimer's Disease	392	51%
Other/Unknown	181	24%
Case and control
Control	190	25%
Case	573	75%

### Sheet: Table S3
Supplementary Table S3: Number of PEER factors used, number of genes removed, and λgc for single cell eQTL mapping in each cell type.
	Unfiltered genes (n)	aInflated genes (n)	Filtered genes (n)	PEER Factors (n)	lambda gc
Astrocytes	13176	407	12769	30	1.36
Excitatory Neurons	14425	929	13496	30	1.52
Endothelial Cells	13320	56	13264	30	1.1
Inhibitory Neurons	13840	323	13517	25	1.3
Microglia	12551	236	12315	25	1.24
Oligodendrocytes	12231	760	11471	25	1.4
OPC	13192	327	12865	25	1.28
aInflated genes reference genes that fail a permutation test when fitting the null model for SAIGE-QTL step1

### Sheet: Table S4
Supplementary Table S4. Number of tested genes, eGenes, and conditional eQTL signals by cell type, chromosome, and discovery round
Astrocyte
Chromosome	1	2	3	4	5	6	7	8	9	10	11	12	13	14	15	16	17	18	19	20	21	22	Total
Round 1 (total)	1320	907	790	507	631	667	638	476	553	517	735	715	241	435	442	607	772	190	959	355	123	308	12888
Round 1 (eGene)	518	413	345	228	292	318	296	219	266	261	315	298	106	183	225	246	316	96	329	138	71	145	5624
Round 2 (conditional signal)	75	60	40	34	46	42	48	33	48	43	49	33	13	30	38	34	39	12	43	21	13	21	815
Round 3 (conditional signal)	19	12	10	8	9	9	11	7	9	7	5	2	0	4	7	7	6	2	5	5	6	5	155
Round 4 (conditional signal)	3	1	3	0	3	2	5	3	2	1	2	1	0	0	1	2	1	0	0	1	2	1	34
Round 5 (conditional signal)	1	0	0	0	0	1	1	1	0	1	0	0	0	0	0	2	0	0	0	0	0	0	7
Round 6 (conditional signal)	1	0	0	0	0	1	0	0	0	1	0	0	0	0	0	0	0	0	0	0	0	0	3
Round 7 (conditional signal)	0	0	0	0	0	1	0	0	0	1	0	0	0	0	0	0	0	0	0	0	0	0	2
Round 8 (conditional signal)	0	0	0	0	0	1	0	0	0	1	0	0	0	0	0	0	0	0	0	0	0	0	2
Round 9 (conditional signal)	0	0	0	0	0	1	0	0	0	1	0	0	0	0	0	0	0	0	0	0	0	0	2
Round 10 (conditional signal)	0	0	0	0	0	1	0	0	0	1	0	0	0	0	0	0	0	0	0	0	0	0	2
Round 11 (conditional signal)	0	0	0	0	0	1	0	0	0	1	0	0	0	0	0	0	0	0	0	0	0	0	2
Round 12 (conditional signal)	0	0	0	0	0	0	0	0	0	0	0	0	0	0	0	0	0	0	0	0	0	0	0
Microglia
Chromosome	1	2	3	4	5	6	7	8	9	10	11	12	13	14	15	16	17	18	19	20	21	22	Total
Round 1 (total)	1273	854	762	481	582	663	610	460	525	497	736	709	220	428	404	581	744	190	947	337	118	305	12426
Round 1 (eGene)	294	227	209	157	141	163	168	125	126	139	188	170	47	107	128	141	193	48	209	74	48	75	3177
Round 2 (conditional signal)	35	22	26	27	21	30	34	16	13	20	16	21	6	14	14	10	17	10	22	10	6	7	397
Round 3 (conditional signal)	5	6	4	7	5	3	8	1	1	5	1	2	4	3	2	4	4	1	4	0	1	0	71
Round 4 (conditional signal)	2	0	0	1	2	1	2	1	0	2	0	0	0	0	0	2	0	0	0	0	1	0	14
Round 5 (conditional signal)	0	0	0	0	0	0	0	0	0	1	0	0	0	0	0	1	0	0	0	0	0	0	2
Round 6 (conditional signal)	0	0	0	0	0	0	0	0	0	1	0	0	0	0	0	0	0	0	0	0	0	0	1
Round 7 (conditional signal)	0	0	0	0	0	0	0	0	0	0	0	0	0	0	0	0	0	0	0	0	0	0	0
OPC
Chromosome	1	2	3	4	5	6	7	8	9	10	11	12	13	14	15	16	17	18	19	20	21	22	Total
Round 1 (total)	1329	932	797	517	636	668	650	484	549	523	749	726	236	436	436	611	763	201	945	354	130	314	12986
Round 1 (eGene)	365	296	257	167	224	219	219	156	171	175	209	224	87	126	153	165	191	68	184	85	58	78	3877
Round 2 (conditional signal)	60	45	35	31	36	32	27	26	22	27	22	36	16	20	27	21	30	16	15	13	9	9	575
Round 3 (conditional signal)	14	9	6	7	9	5	5	5	1	7	3	11	3	4	6	8	8	3	2	2	1	2	121
Round 4 (conditional signal)	4	1	2	1	4	0	2	4	0	2	2	3	1	1	0	2	1	1	0	0	0	0	31
Round 5 (conditional signal)	1	0	0	0	0	0	2	2	0	0	1	1	0	1	0	1	0	0	0	0	0	0	9
Round 6 (conditional signal)	1	0	0	0	0	0	1	1	0	0	0	1	0	1	0	0	0	0	0	0	0	0	5
Round 7 (conditional signal)	0	0	0	0	0	0	0	1	0	0	0	0	0	0	0	0	0	0	0	0	0	0	1
Round 8 (conditional signal)	0	0	0	0	0	0	0	0	0	0	0	0	0	0	0	0	0	0	0	0	0	0	0
Oligodendrocyte
Chromosome	1	2	3	4	5	6	7	8	9	10	11	12	13	14	15	16	17	18	19	20	21	22	Total
Round 1 (total)	1183	814	711	458	571	597	577	429	509	457	668	657	221	396	363	543	677	177	870	314	119	275	11586
Round 1 (eGene)	523	414	333	222	293	297	282	195	231	234	279	308	92	197	190	236	287	99	334	135	68	128	5377
Round 2 (conditional signal)	77	67	47	37	55	53	47	35	39	41	47	62	15	36	39	30	47	16	47	21	16	20	894
Round 3 (conditional signal)	19	8	11	8	15	11	14	7	6	6	5	12	3	4	6	6	11	1	6	5	2	1	167
Round 4 (conditional signal)	4	1	1	3	5	0	4	1	0	3	0	4	1	1	0	2	2	0	1	1	1	0	35
Round 5 (conditional signal)	2	1	0	1	3	0	2	1	0	1	0	0	0	0	0	1	0	0	0	1	1	0	14
Round 6 (conditional signal)	0	0	0	1	1	0	0	1	0	1	0	0	0	0	0	0	0	0	0	0	0	0	4
Round 7 (conditional signal)	0	0	0	0	0	0	0	0	0	1	0	0	0	0	0	0	0	0	0	0	0	0	1
Round 8 (conditional signal)	0	0	0	0	0	0	0	0	0	0	0	0	0	0	0	0	0	0	0	0	0	0	0
Excitatory
Chromosome	1	2	3	4	5	6	7	8	9	10	11	12	13	14	15	16	17	18	19	20	21	22	Total
Round 1 (total)	1423	941	828	539	675	705	663	504	561	556	819	761	252	433	457	645	783	199	1062	362	136	325	13629
Round 1 (eGene)	875	604	540	348	453	477	434	332	366	391	496	472	146	273	303	387	452	141	614	227	105	195	8631
Round 2 (conditional signal)	175	125	108	69	86	110	96	63	85	87	89	103	38	60	57	68	67	35	118	33	33	36	1741
Round 3 (conditional signal)	44	30	20	15	20	14	23	10	19	14	18	23	8	13	12	16	12	2	21	7	7	3	351
Round 4 (conditional signal)	18	3	5	4	5	4	7	1	6	5	2	3	2	1	3	4	1	1	3	1	2	1	82
Round 5 (conditional signal)	10	0	0	0	3	1	1	0	2	1	0	0	0	0	0	2	0	0	0	0	1	0	21
Round 6 (conditional signal)	3	0	0	0	0	1	1	0	1	0	0	0	0	0	0	1	0	0	0	0	1	0	8
Round 7 (conditional signal)	1	0	0	0	0	0	0	0	1	0	0	0	0	0	0	0	0	0	0	0	1	0	3
Round 8 (conditional signal)	0	0	0	0	0	0	0	0	0	0	0	0	0	0	0	0	0	0	0	0	0	0	0
Inhibitory
Chromosome	1	2	3	4	5	6	7	8	9	10	11	12	13	14	15	16	17	18	19	20	21	22	Total
Round 1 (total)	1388	960	835	559	689	704	674	518	561	557	783	756	251	450	454	639	815	207	1031	371	125	324	13651
Round 1 (eGene)	452	338	320	220	265	282	251	194	188	216	273	257	88	150	174	214	253	84	275	120	57	98	4769
Round 2 (conditional signal)	55	40	29	32	28	28	33	15	25	26	22	32	7	16	22	21	20	10	23	6	13	14	517
Round 3 (conditional signal)	16	5	4	2	9	5	10	2	1	7	3	4	1	2	6	6	2	0	3	0	3	2	93
Round 4 (conditional signal)	6	0	0	0	4	1	1	0	1	1	0	0	0	0	1	1	0	0	1	0	1	0	18
Round 5 (conditional signal)	4	0	0	0	3	0	0	0	0	0	0	0	0	0	0	1	0	0	0	0	1	0	9
Round 6 (conditional signal)	1	0	0	0	0	0	0	0	0	0	0	0	0	0	0	0	0	0	0	0	1	0	2
Round 7 (conditional signal)	0	0	0	0	0	0	0	0	0	0	0	0	0	0	0	0	0	0	0	0	0	0	0
Endothelial
Chromosome	1	2	3	4	5	6	7	8	9	10	11	12	13	14	15	16	17	18	19	20	21	22	Total
Round 1 (total)	1376	947	826	532	651	699	657	503	558	543	778	743	248	455	442	619	796	206	984	379	125	323	13390
Round 1 (eGene)	69	56	45	33	44	36	39	36	31	34	48	35	17	20	26	29	44	9	34	12	13	24	734
Round 2 (conditional signal)	7	3	3	4	1	1	5	1	3	2	4	0	0	0	0	4	4	0	3	0	1	0	46
Round 3 (conditional signal)	0	2	0	2	0	0	1	0	1	0	0	0	0	0	0	2	0	0	0	0	0	0	8
Round 4 (conditional signal)	0	0	0	0	0	0	0	0	0	0	0	0	0	0	0	0	0	0	0	0	0	0	0

### Sheet: Table S5
Supplementary Table S5. Number and proportion of conditional eQTL signals retained after all-but-one validation by cell type and round
Astrocyte
Round	Number of tested	Number of validated	Percent
2	815	814	0.998773
3	155	154	0.993548
4	34	34	1
5	7	7	1
6	3	2	0.666667
7	2	1	0.5
8	2	2	1
9	2	2	1
10	2	2	1
11	2	2	1
Total		1020
Microglia
Round	Number of tested	Number of validated	Percent
2	397	395	0.994962
3	71	70	0.985915
4	14	14	1
5	2	2	1
6	1	1	1
Total		482
OPC
Round	Number of tested	Number of validated	Percent
2	575	571	0.993043
3	121	121	1
4	31	30	0.967742
5	9	9	1
6	5	5	1
7	1	1	1
Total		737
Oligodendrocyte
Round	Number of tested	Number of validated	Percent
2	894	892	0.997763
3	167	166	0.994012
4	35	35	1
5	14	14	1
6	4	4	1
7	1	1	1
Total		1112
Excitatory
Round	Number of tested	Number of validated	Percent
2	1741	1735	0.996554
3	351	348	0.991453
4	82	81	0.987805
5	21	20	0.952381
6	8	7	0.875
7	3	3	1
Total		2194
Inhibitory
Round	Number of tested	Number of validated	Percent
2	517	516	0.998066
3	93	92	0.989247
4	18	18	1
5	9	9	1
6	2	2	1
Total		637
Endothelial
Round	Number of tested	Number of validated	Percent
2	46	46	1
3	8	8	1
Total		54

### Sheet: Table S6
Supplementary Table S6. Minor allele frequency comparison of validated primary and conditional eQTL signals across cell types
Cell type	Number of tested primary eQTLs	median MAF of primary eQTLs	Number of tested conditional eQTLs	median MAF of conditional eQTLs	P-value*
Astrocyte	814	0.242	1006	0.183	1.56e-08
Microglia	395	0.207	476	0.188	0.00179
OPC	571	0.226	725	0.172	1.07e-07
Oligodendrocyte	892	0.243	1105	0.175	1.03e-11
Excitatory	1735	0.244	2177	0.193	1.54e-18
Inhibitory	516	0.231	631	0.18	5.89e-06
Endothelial	46	0.277	54	0.194	0.0684
*P-values were calculated using a two-sided Wilcoxon rank-sum test comparing MAF distributions between validated primary and conditional eQTL lead variants within each cell type.

### Sheet: Table S7
Supplementary Table S7. LOEUF comparison of validated primary and conditional eQTL signals across cell types
Cell type	Round	Number of genes	median_LOEUF	mean_LOEUF	sd_LOEUF	q25	q75	P-value*
Astrocyte	1	4724	0.904	0.928	0.418	0.617	1.179	0.000241
	2	645	0.974	1	0.422	0.708	1.226
	3+	147	0.946	0.942	0.412	0.62	1.232
Microglia	1	2738	0.905	0.933	0.414	0.639	1.183	0.322
	2	325	0.908	0.921	0.422	0.638	1.145
	3+	66	0.832	0.863	0.418	0.569	1.121
OPC	1	3245	0.908	0.939	0.418	0.636	1.187	0.971
	2	446	0.901	0.934	0.419	0.646	1.166
	3+	114	0.901	0.93	0.404	0.637	1.152
Oligodendrocyte	1	4413	0.895	0.919	0.419	0.615	1.166	0.181
	2	714	0.931	0.945	0.408	0.646	1.172
	3+	161	0.974	0.944	0.385	0.681	1.179
Excitatory	1	6749	0.92	0.947	0.424	0.644	1.2	6.82e-19
	2	1363	1.002	1.027	0.393	0.772	1.249
	3+	329	1.066	1.103	0.411	0.814	1.342
Inhibitory	1	4164	0.95	0.972	0.407	0.69	1.209	9.28e-08
	2	410	1.049	1.066	0.381	0.822	1.288
	3+	86	1.082	1.123	0.404	0.838	1.332
Endothelial	1	674	0.966	1.005	0.418	0.706	1.256	0.134
	2	38	1.038	1.059	0.383	0.787	1.298
	3+	8	0.758	0.769	0.226	0.624	0.874
*P-values were calculated using a Kruskal-Wallis test comparing LOEUF scores across validated eQTL signal groups within each cell type.

### Sheet: Table S8
Supplementary Table S8. High-pLI gene proportions among primary and conditional eQTL-associated genes across cell types
Cell type	Round	Number of genes	Number of high pLI genes*	Proportion
Astrocyte	1	4724	871	0.184
	2+	792	105	0.133
Microglia	1	2738	475	0.173
	2+	391	74	0.189
OPC	1	3245	564	0.174
	2+	560	97	0.173
Oligodendrocyte	1	4413	831	0.188
	2+	875	134	0.153
Excitatory	1	6749	1180	0.175
	2+	1692	143	0.085
Inhibitory	1	4164	562	0.135
	2+	496	33	0.067
Endothelial	1	674	91	0.135
	2+	46	4	0.087
*High-pLI genes were defined using pLI >= 0.9.

### Sheet: Table S9
Supplementary Table S9. Cross-cell type sharing of primary and conditional eQTL effects
Cell type 1	Cell type 2	Number of primary signal pairs	Sharing sign of primary signals	Sharing magnitude of primary signals	Number of conditional signal pairs	Sharing sign of conditional signals	Sharing magnitude of conditional signals
microglia	astrocyte	24079	0.859148	0.492037	1674	0.849021	0.447344
microglia	opc	24157	0.870614	0.517286	1490	0.877778	0.504444
microglia	oligodendrocyte	22820	0.850867	0.483395	1611	0.845314	0.429481
microglia	excitatory	23623	0.841348	0.456277	1774	0.822948	0.352584
microglia	inhibitory	24374	0.861503	0.490933	1509	0.849673	0.496732
microglia	endothelial	24732	0.931109	0.578645	460	0.933594	0.710938
astrocyte	opc	25383	0.920015	0.670667	2296	0.900328	0.575738
astrocyte	oligodendrocyte	23472	0.881781	0.568279	2343	0.870813	0.477871
astrocyte	excitatory	24887	0.860513	0.510443	2780	0.858307	0.39158
astrocyte	inhibitory	25625	0.892395	0.569028	2326	0.878768	0.531751
astrocyte	endothelial	25490	0.937652	0.531924	599	0.941019	0.659517
opc	oligodendrocyte	23674	0.908307	0.635951	2123	0.884514	0.517717
opc	excitatory	25084	0.904672	0.614132	2462	0.867844	0.47619
opc	inhibitory	25886	0.935363	0.712678	2149	0.907096	0.62692
opc	endothelial	25727	0.942535	0.597886	561	0.935103	0.634218
oligodendrocyte	excitatory	22967	0.845143	0.469457	2504	0.819451	0.374097
oligodendrocyte	inhibitory	23727	0.873901	0.532529	2087	0.859269	0.480379
oligodendrocyte	endothelial	23805	0.928167	0.511193	524	0.92623	0.57377
excitatory	inhibitory	25990	0.955214	0.803565	2751	0.927746	0.689306
excitatory	endothelial	25242	0.938596	0.595163	596	0.92665	0.591687
inhibitory	endothelial	26023	0.940626	0.63733	559	0.953353	0.752187

### Sheet: Table S10
Supplementary Table S10. Colocalization with neurodegenerative GWAS
Disease	Cell type	eQTL gene symbol	Chromosome	Round	eQTL lead SNP PosID	eQTL lead SNP rsID	eQTL lead SNP beta	eQTL lead SNP se	eQTL lead SNP p	GWAS index SNP PosID	GWAS index SNP rsID	GWAS index SNP beta	GWAS index SNP se	GWAS index SNP p	PP.H0	PP.H1	PP.H2	PP.H3	PP.H4
AD	microglia	ZYX	7	1	chr7_143414019_C_G					chr7_143414203_T_C	rs11769559	-0.0695	0.0085	3.997e-16	8.41885e-23	7.6021e-13	1.10811e-13	6.0604e-07	0.999999
AD	microglia	BIN1	2	1	chr2_127135234_C_T	rs6733839	0.14752	0.017688	7.44039e-17	chr2_127135234_C_T	rs6733839	0.1686	0.0084	6.48e-90	1.37917e-94	1.12599e-85	1.22706e-12	1.80076e-06	0.999998
AD	microglia	INPP5D	2	1	chr2_233117202_G_C	rs10933431	0.0561612	0.00896689	3.77692e-10	chr2_233117202_G_C	rs10933431	0.0852	0.0099	1.043e-17	2.19519e-17	1.86083e-14	1.20068e-06	1.78148e-05	0.999981
AD	oligodendrocyte	GRN	17	1	chr17_44352876_C_T	rs5848	-0.0543085	0.00943063	8.49503e-09	chr17_44352876_C_T	rs5848	0.0646	0.0092	1.756e-12	5.61852e-11	4.62639e-09	1.24663e-05	2.65353e-05	0.999961
AD	microglia	CYP27C1	2	1	chr2_127135234_C_T	rs6733839	0.281602	0.040048	2.14929e-12	chr2_127135234_C_T	rs6733839	0.1686	0.0084	6.48e-90	1.02679e-90	1.17132e-85	9.13547e-09	4.21798e-05	0.999958
AD	excitatory	GRN	17	1	chr17_44352876_C_T	rs5848	-0.046558	0.0078955	3.70887e-09	chr17_44352876_C_T	rs5848	0.0646	0.0092	1.756e-12	3.02446e-11	4.93414e-09	6.71062e-06	9.48813e-05	0.999898
AD	astrocyte	PICALM	11	1	chr11_86157598_T_C	rs3851179	-0.0264099	0.00487743	6.13934e-08	chr11_86156833_A_G	rs10792832	0.1056	0.0084	6.334e-36	5.5076e-34	2.31942e-32	7.5604e-05	0.00218619	0.997738
AD	microglia	RASGEF1C	5	1	chr5_180201150_G_A	rs113706587	-0.615455	0.0458444	1.20836e-40	chr5_180201150_G_A	rs113706587	0.0925	0.0133	3.38e-12	6.34892e-34	6.55593e-09	3.72907e-28	0.00285351	0.997146
AD	astrocyte	APH1B	15	1	chr15_63303679_T_C	rs76855300	0.0612229	0.0119094	2.74618e-07	chr15_63277703_C_T	rs117618017	0.113	0.0119	1.746e-21	4.49018e-18	1.88355e-17	0.000887831	0.00272791	0.996384
AD	astrocyte	SNX31	8	1	chr8_100668064_A_G	rs1693560	0.886504	0.050749	1.32545e-67	chr8_100663356_T_C	rs1693551	0.0459	0.0081	1.785e-08	9.00019e-61	4.35632e-05	1.29898e-58	0.00529272	0.994664
AD	microglia	PLXNC1	12	1	chr12_94267198_T_C	rs2068435	-0.320877	0.0323137	4.42437e-23	chr12_94267198_T_C	rs2068435	-0.0516	0.0113	5.323e-06	7.13908e-16	0.00540037	2.4535e-16	0.000862219	0.993737
AD	astrocyte	ANKRD46	8	1	chr8_100661037_T_G					chr8_100663356_T_C	rs1693551	0.0459	0.0081	1.785e-08	1.50009e-10	5.24692e-05	2.16501e-08	0.00657925	0.993368
AD	microglia	RHOH	4	2	chr4_40197226_G_C		0.11122	0.022379	6.70106e-07	chr4_40197226_G_C	rs2245466	-0.0467	0.0091	3.052e-07	0.000252344	0.00218574	0.000645059	0.004595	0.992322
AD	excitatory	RBCK1	20	1	chr20_413334_A_G	rs1358782	-0.0493898	0.00717156	5.7122e-12	chr20_408274_G_C	rs144693124	0.0892	0.018	6.72e-07	7.19436e-08	0.00246164	1.82567e-07	0.00525446	0.992284
AD	astrocyte	PABPC1	8	1	chr8_100661037_T_G					chr8_100663356_T_C	rs1693551	0.0459	0.0081	1.785e-08	8.28525e-17	6.33787e-05	1.19581e-14	0.00815564	0.991781
AD	microglia	EED	11	2	chr11_86156833_A_G	rs10792832	-0.0638751	0.0132845	1.52276e-06	chr11_86156833_A_G	rs10792832	0.1056	0.0084	6.334e-36	8.40244e-33	6.17399e-32	0.00115342	0.0074838	0.991363
AD	excitatory	ACE	17	1	chr17_63476833_T_A		-0.0438868	0.00884359	6.95885e-07	chr17_63476980_C_T	rs4292	0.0688	0.0084	3.474e-16	2.01074e-13	1.72316e-12	0.00102835	0.00782156	0.99115
AD	microglia	GSTK1	7	1	chr7_143431406_G_A	rs6966814	0.0668583	0.0130008	2.71361e-07	chr7_143414203_T_C	rs11769559	-0.0695	0.0085	3.997e-16	2.46344e-13	7.43723e-12	0.000324243	0.00879817	0.990878
AD	microglia	CASS4	20	1	chr20_56409084_G_A	rs6024861	0.258349	0.0329512	4.8291e-15	chr20_56423488_A_G	rs6014724	-0.1176	0.0145	4.837e-16	5.04769e-19	2.03849e-12	2.79209e-09	0.010286	0.989714
AD	microglia	SIGLEC11	19	1	chr19_49961199_T_C	rs564071				chr19_49955674_C_A	rs8103552	0.0462	0.0102	5.711e-06	1.11678e-14	0.00807516	7.4782e-15	0.00441981	0.987505
AD	inhibitory	ACE	17	1	chr17_63471557_C_T	rs4277405	-0.0986233	0.0190559	2.27917e-07	chr17_63476980_C_T	rs4292	0.0688	0.0084	3.474e-16	9.30017e-14	2.55737e-12	0.000475637	0.0120917	0.987433
AD	oligodendrocyte	ARL17A	17	2	chr17_46259631_C_G					chr17_46107462_G_T	rs4510068	-0.0546	0.0085	1.366e-10	1.41984e-09	6.1956e-07	3.11336e-05	0.0125981	0.98737
AD	excitatory	ZSCAN26	6	1	chr6_28271903_A_G	rs2394049	-0.121836	0.00887577	7.25262e-43	chr6_28259100_G_A	rs1531681	-0.0446	0.0082	5.8e-08	5.34806e-37	0.000150704	4.79279e-35	0.0125184	0.987331
AD	microglia	FERMT2	14	1	chr14_52933911_T_C	rs17125944	0.437539	0.0420057	9.05844e-25	chr14_52924962_A_G	rs17125924	0.0881	0.0142	5.819e-10	3.68532e-20	1.99187e-06	2.55979e-16	0.0128482	0.98715
AD	oligodendrocyte	GALNT6	12	1	chr12_51362485_T_C	rs3782473	-0.353217	0.0206343	2.69804e-65	chr12_51360845_A_G	rs2241545	0.0417	0.0094	9.648e-06	4.21498e-53	0.0114187	1.95211e-53	0.00430413	0.984277
AD	oligodendrocyte	SLC4A8	12	1	chr12_51362485_T_C	rs3782473	-0.325385	0.0178129	2.56805e-74	chr12_51360845_A_G	rs2241545	0.0417	0.0094	9.648e-06	1.83902e-60	0.0114357	8.51648e-61	0.00431163	0.984253
AD	opc	ZSCAN26	6	1	chr6_28244970_G_A		-0.127871	0.014069	1.06452e-19	chr6_28259100_G_A	rs1531681	-0.0446	0.0082	5.8e-08	1.68807e-16	0.000196875	1.51281e-14	0.0166603	0.983143
AD	astrocyte	SERPINB1	6	1	chr6_2848725_G_T	rs316349	-0.121518	0.0189213	1.36163e-10	chr6_2848725_G_T	rs316349	-0.0397	0.0086	3.656e-06	1.82559e-06	0.0084457	2.17406e-06	0.00907533	0.982475
AD	oligodendrocyte	YOD1	1	1	chr1_207510847_T_G	rs12037841	-0.0527198	0.0119176	9.72055e-06	chr1_207518704_A_G	rs6656401	-0.1253	0.0104	2.837e-33	4.97599e-29	4.98526e-29	0.00941674	0.00845215	0.982131
AD	inhibitory	ZSCAN26	6	1	chr6_28271903_A_G	rs2394049	-0.100208	0.0138754	5.13573e-13	chr6_28259100_G_A	rs1531681	-0.0446	0.0082	5.8e-08	7.89675e-11	0.000224374	7.07686e-09	0.0191272	0.980648
AD	oligodendrocyte	ZSCAN26	6	1	chr6_28271903_A_G	rs2394049	-0.0923978	0.0126162	2.44541e-13	chr6_28259100_G_A	rs1531681	-0.0446	0.0082	5.8e-08	4.41764e-11	0.000237925	3.95897e-09	0.0203428	0.979419
AD	oligodendrocyte	CR1	1	1	chr1_207611623_A_G	rs3818361	-0.617485	0.0383058	2.77682e-58	chr1_207518704_A_G	rs6656401	-0.1253	0.0104	2.837e-33	2.6105e-73	7.96751e-29	7.14093e-47	0.0208156	0.979184
AD	opc	CD55	1	1	chr1_207518704_A_G		-0.122514	0.0279979	1.22136e-05	chr1_207518704_A_G	rs6656401	-0.1253	0.0104	2.837e-33	4.02328e-29	4.05144e-29	0.0110055	0.0101037	0.978891
AD	oligodendrocyte	SCIMP	17	1	chr17_5237104_G_T		0.166895	0.0263749	2.62801e-10	chr17_5236512_G_A	rs57402520	0.0905	0.0126	6.585e-13	2.27765e-12	4.15598e-09	1.28309e-05	0.0224348	0.977552
AD	inhibitory	SCIMP	17	1	chr17_5213084_A_C	rs77972827	0.217411	0.0336016	9.9133e-11	chr17_5236512_G_A	rs57402520	0.0905	0.0126	6.585e-13	1.291e-12	4.27771e-09	7.27277e-06	0.0231213	0.976871
AD	microglia	RHOH	4	1	chr4_40197222_A_G	rs1053504	0.208128	0.0250552	1.08122e-16	chr4_40197226_G_C	rs2245466	-0.0467	0.0091	3.052e-07	3.91049e-11	0.00659038	1.05218e-10	0.0167559	0.976654
AD	microglia	RABEP1	17	1	chr17_5252624_C_T	rs113806568	0.120056	0.0107744	1.07206e-28	chr17_5236512_G_A	rs57402520	0.0905	0.0126	6.585e-13	3.79567e-26	4.3474e-09	2.13826e-19	0.0235142	0.976486
AD	opc	CR1	1	1	chr1_207629207_A_C	rs4844610	-1.08195	0.0744129	1.03591e-46	chr1_207518704_A_G	rs6656401	-0.1253	0.0104	2.837e-33	1.5202e-65	9.19365e-29	4.15845e-39	0.0241731	0.975827
AD	astrocyte	SCIMP	17	1	chr17_5213084_A_C	rs77972827	0.231803	0.0258618	4.39692e-19	chr17_5236512_G_A	rs57402520	0.0905	0.0126	6.585e-13	3.36946e-19	4.58649e-09	1.89816e-12	0.0248625	0.975138
AD	excitatory	ITGB1BP1	2	1	chr2_9406676_C_T	rs4798	-0.0506948	0.00656546	1.15192e-14	chr2_9409624_C_T	rs10169262	-0.0547	0.0101	7.034e-08	1.01409e-11	0.000289425	1.02617e-09	0.0283156	0.971395
AD	microglia	ARL17A	17	2	chr17_46544776_C_T	rs2048476				chr17_46107462_G_T	rs4510068	-0.0546	0.0085	1.366e-10	2.44393e-09	1.43035e-06	5.35894e-05	0.0303946	0.96955
AD	microglia	PLEKHA1	10	1	chr10_122416936_G_A	rs4612730	-0.107274	0.01104	2.59761e-22	chr10_122435969_A_G	rs7072204	-0.0382	0.0081	2.605e-06	4.37957e-18	0.00493238	2.40114e-17	0.0260732	0.968994
AD	microglia	HEG1	3	2	chr3_125150941_C_T	rs3772216	-0.169287	0.0295471	1.00789e-08	chr3_125148790_C_T	rs938226	-0.0421	0.0097	1.288e-05	0.000192687	0.0255836	5.17817e-05	0.00590694	0.968265
AD	excitatory	MAPK3	16	2	chr16_30105932_G_A	rs62057756	0.0683576	0.0137728	6.93292e-07	chr16_30010081_C_T	rs1140239	-0.0592	0.0086	4.613e-12	1.15744e-08	6.99374e-08	0.00483942	0.0282751	0.966885
AD	inhibitory	CELF1	11	1	chr11_47356845_C_T		-0.0269762	0.00590575	4.92912e-06	chr11_47389337_G_T	rs10838702	0.0565	0.0083	7.841e-12	1.93053e-08	9.09469e-08	0.00596841	0.0271502	0.966881
AD	endothelial	LLGL1	17	1	chr17_18259907_G_A	rs28364627	0.492426	0.0788333	9.19297e-10	chr17_18142327_G_A	rs12449609	-0.06	0.013	3.733e-06	3.54142e-06	0.00555564	1.85376e-05	0.0281147	0.966308
AD	excitatory	LLGL1	17	1	chr17_18243586_C_T	rs57808902	0.389961	0.0253991	1.12445e-52	chr17_18142327_G_A	rs12449609	-0.06	0.013	3.733e-06	6.28195e-39	0.00559955	3.28827e-38	0.0283447	0.966056
AD	excitatory	LYSMD4	15	2	chr15_99729475_G_C		-0.0786215	0.0126155	4.60167e-10	chr15_99729475_G_C	rs2061007	-0.0362	0.0083	1.337e-05	3.8746e-05	0.0283572	9.00132e-06	0.00562187	0.965973
AD	oligodendrocyte	LLGL1	17	1	chr17_18243586_C_T	rs57808902	0.446314	0.0282618	1.57156e-55	chr17_18142327_G_A	rs12449609	-0.06	0.013	3.733e-06	1.60137e-41	0.00595632	8.38236e-41	0.0302145	0.963829
AD	microglia	BLNK	10	1	chr10_96244776_C_T		0.294776	0.0366344	9.53966e-16	chr10_96288508_A_G	rs117699776	-0.1146	0.0216	1.092e-07	4.93032e-09	0.00017204	1.06729e-06	0.0362787	0.963548
AD	astrocyte	GRN	17	1	chr17_44340455_C_T	rs148868301				chr17_44352876_C_T	rs5848	0.0646	0.0092	1.756e-12	1.40874e-07	3.42846e-08	0.0312569	0.00664493	0.962098
AD	excitatory	NDUFS2	1	1	chr1_161214307_A_G	rs1136224	0.0584571	0.0113334	2.49739e-07	chr1_161217875_C_T	rs2070902	-0.0537	0.0094	1.048e-08	1.30491e-05	7.99823e-05	0.00568373	0.0338773	0.960346
AD	inhibitory	ITGB1BP1	2	1	chr2_9419461_T_C	rs11690247	-0.0481415	0.00915892	1.47105e-07	chr2_9409624_C_T	rs10169262	-0.0547	0.0101	7.034e-08	5.68879e-06	0.000406051	0.000575652	0.0401297	0.958883
AD	oligodendrocyte	LIPC	15	3	chr15_58692965_T_G		-0.169718	0.0374777	5.9404e-06	chr15_58764824_T_A	rs602602	-0.062	0.0091	9.654e-12	3.61819e-08	1.11968e-07	0.0103669	0.0311228	0.95851
AD	excitatory	TNIP1	5	1	chr5_151075045_T_A	rs1107239	0.0499011	0.00989872	4.63195e-07	chr5_151052827_C_T	rs871269	-0.0408	0.0088	3.417e-06	0.00344766	0.0295295	0.000996584	0.00757737	0.958449
AD	excitatory	TSPAN14	10	1	chr10_80513323_T_C		0.0371749	0.00739435	4.97104e-07	chr10_80494228_C_T	rs6586028	0.0791	0.0103	1.329e-14	4.25152e-12	1.68521e-10	0.00111883	0.0433926	0.955489
AD	microglia	RASA1	5	1	chr5_86978367_A_G	rs62375386	0.0356048	0.00836468	2.07663e-05	chr5_87002714_C_T	rs62375397	0.0746	0.01	8.579e-14	4.41762e-10	7.16034e-10	0.0174845	0.0273848	0.955131
AD	excitatory	IAH1	2	1	chr2_9413034_G_A	rs11692768	-0.0440672	0.00683995	1.17543e-10	chr2_9409624_C_T	rs10169262	-0.0547	0.0101	7.034e-08	1.78752e-08	0.000456564	1.80882e-06	0.0452463	0.954295
AD	opc	LLGL1	17	1	chr17_18244365_C_A	rs113978084	0.401352	0.0414117	1.86524e-21	chr17_18142327_G_A	rs12449609	-0.06	0.013	3.733e-06	5.25946e-15	0.00757069	2.75307e-14	0.0386752	0.953754
AD	microglia	FCER1G	1	1	chr1_161216523_C_T		-0.106539	0.0195282	4.90072e-08	chr1_161217875_C_T	rs2070902	-0.0537	0.0094	1.048e-08	2.51277e-06	0.000106756	0.00109453	0.0455483	0.953248
AD	opc	LRRC37A2	17	3	chr17_46544776_C_T	rs2048476				chr17_46107462_G_T	rs4510068	-0.0546	0.0085	1.366e-10	2.18496e-08	1.59776e-06	0.000645162	0.0462245	0.953129
AD	opc	SCIMP	17	1	chr17_5213084_A_C	rs77972827	0.239354	0.0325851	2.74709e-13	chr17_5236512_G_A	rs57402520	0.0905	0.0126	6.585e-13	4.74436e-14	8.52504e-09	2.6727e-07	0.0470722	0.952927
AD	astrocyte	LLGL1	17	1	chr17_18235775_G_A	rs2290507	0.457359	0.0305	1.80935e-49	chr17_18142327_G_A	rs12449609	-0.06	0.013	3.733e-06	2.59438e-37	0.00779754	1.35803e-36	0.0398639	0.952339
AD	opc	SNX1	15	1	chr15_64126198_G_A	rs1130603	-0.040796	0.00868488	2.63729e-06	chr15_64131307_G_A	rs3848143	-0.0482	0.0099	1.097e-06	0.000417813	0.00303877	0.00568807	0.0404191	0.950436
AD	inhibitory	CIAO2A	15	1	chr15_64060971_C_G	rs332243	-0.0421943	0.00900791	2.81397e-06	chr15_64131307_G_A	rs3848143	-0.0482	0.0099	1.097e-06	0.000364151	0.00318618	0.00495753	0.0424275	0.949065
AD	excitatory	CLN5	13	1	chr13_77000848_A_G	rs1800209	0.140995	0.0160282	1.45385e-18	chr13_77010751_G_A	rs1773045	0.0639	0.0151	2.45e-05	5.61167e-11	0.0307313	3.9113e-11	0.0204708	0.948798
AD	microglia	EED	11	1	chr11_86248001_A_G	rs10898453	0.128157	0.0242186	1.23256e-07	chr11_86156833_A_G	rs10792832	0.1056	0.0084	6.334e-36	1.57848e-32	3.69014e-31	0.00216681	0.0497072	0.948126
AD	oligodendrocyte	NDUFS2	1	1	chr1_161196933_G_T	rs35630547	-0.0768045	0.0112587	9.04374e-12	chr1_161217875_C_T	rs2070902	-0.0537	0.0094	1.048e-08	2.62247e-09	0.000125234	1.14226e-06	0.0536014	0.946272
AD	inhibitory	LLGL1	17	1	chr17_18261330_T_A	rs72831943	0.343163	0.0294365	6.74353e-31	chr17_18142327_G_A	rs12449609	-0.06	0.013	3.733e-06	8.25398e-22	0.0100153	4.32054e-21	0.0514868	0.938498
AD	microglia	NDUFAF6	8	1	chr8_94960225_G_A	rs896846	-0.0567024	0.00990976	1.05482e-08	chr8_94988691_A_G	rs4734295	0.0487	0.0081	1.975e-09	9.89451e-09	2.26456e-05	2.75273e-05	0.062064	0.937886
AD	astrocyte	SNX32	11	1	chr11_65807792_G_A	rs148654891	-0.105737	0.0126147	5.58031e-17	chr11_65832185_C_T	rs77779142	-0.0481	0.0111	1.468e-05	8.65523e-11	0.0464836	3.22901e-11	0.0164046	0.937112
AD	astrocyte	ZSCAN26	6	1	chr6_28399578_G_A	rs1005125	-0.0830729	0.0114174	3.48835e-13	chr6_28259100_G_A	rs1531681	-0.0446	0.0082	5.8e-08	1.01309e-10	0.000706511	9.07903e-09	0.0623788	0.936915
AD	inhibitory	CLN5	13	1	chr13_77001261_G_A	rs700363	0.13009	0.0239873	5.8725e-08	chr13_77010751_G_A	rs1773045	0.0639	0.0151	2.45e-05	0.00227675	0.0367333	0.00158692	0.0246689	0.934734
AD	astrocyte	SERPINF2	17	2	chr17_1720381_A_G	rs1574525	-0.166424	0.0359313	3.62637e-06	chr17_1727698_G_A	rs9912287	0.047	0.01	2.396e-06	0.00182	0.0056011	0.0146287	0.0440863	0.933864
AD	opc	SERPINB1	6	1	chr6_2841905_C_T		-0.146626	0.0284266	2.53709e-07	chr6_2848725_G_T	rs316349	-0.0397	0.0086	3.656e-06	0.00352899	0.0274184	0.0042027	0.0317196	0.93313
AD	inhibitory	GRN	17	1	chr17_44549294_C_T	rs12941086	-0.0867631	0.0189384	4.63611e-06	chr17_44352876_C_T	rs5848	0.0646	0.0092	1.756e-12	1.58784e-07	1.49783e-07	0.0352308	0.0323013	0.932468
AD	oligodendrocyte	SLC7A2	8	2	chr8_17457367_G_C	rs142268912	0.458552	0.0852743	7.55793e-08	chr8_17717099_T_A	rs3862099	0.0365	0.0082	9.574e-06	0.000452429	0.0296416	0.000605958	0.0387698	0.93053
AD	astrocyte	APP	21	1	chr21_26142422_T_C	rs2830088	0.0527017	0.0114446	4.12611e-06	chr21_26101558_C_T	rs2154481	0.05	0.0082	1.017e-09	4.54066e-06	2.74717e-05	0.0100448	0.0598427	0.93008
AD	oligodendrocyte	ZNF232	17	2	chr17_5213084_A_C	rs77972827	-0.0965389	0.0202327	1.82935e-06	chr17_5236512_G_A	rs57402520	0.0905	0.0126	6.585e-13	1.82032e-09	1.14504e-08	0.0102546	0.0635787	0.926167
AD	oligodendrocyte	LIPC	15	2	chr15_58410126_A_G	rs12438999	-0.164144	0.0356248	4.07384e-06	chr15_58764824_T_A	rs602602	-0.062	0.0091	9.654e-12	7.34914e-08	1.91381e-07	0.021057	0.05391	0.925033
AD	excitatory	ZKSCAN3	6	1	chr6_28411583_A_G	rs9468371	-0.104324	0.0109236	1.31334e-21	chr6_28259100_G_A	rs1531681	-0.0446	0.0082	5.8e-08	6.61194e-18	0.000826778	6.03878e-16	0.0745862	0.924587
AD	excitatory	CD2AP	6	1	chr6_47484534_T_C	rs9296559	0.0360425	0.00547304	4.5362e-11	chr6_47543755_A_G	rs9349413	0.0649	0.0092	1.605e-12	1.22202e-13	1.47163e-08	6.3828e-07	0.0759415	0.924058
AD	excitatory	EARS2	16	1	chr16_23518485_C_T	rs2369011	-0.0607002	0.0077193	3.79452e-15	chr16_23531071_C_G	rs28656176	0.0575	0.0118	1.062e-06	8.49594e-11	0.00577182	1.04943e-09	0.0703706	0.923858
AD	inhibitory	ZKSCAN3	6	1	chr6_28453591_G_A		-0.110153	0.0189902	6.69835e-09	chr6_28259100_G_A	rs1531681	-0.0446	0.0082	5.8e-08	6.20174e-07	0.000834938	5.66414e-05	0.0753323	0.923775
AD	microglia	UBASH3B	11	1	chr11_122650313_T_C	rs12575474	0.0565494	0.0125988	7.17545e-06	chr11_122688142_T_C	rs10750219	-0.0381	0.0082	3.792e-06	0.00198812	0.0115721	0.00959249	0.0549121	0.921935
AD	inhibitory	CCNT2	2	1	chr2_134892235_T_A	rs55865348	0.030726	0.00550201	2.34399e-08	chr2_134861412_T_C	rs6706537	0.0394	0.0084	2.935e-06	1.07115e-05	0.00606535	0.000129824	0.0725912	0.921203
AD	excitatory	CIAO2A	15	1	chr15_64147368_A_G	rs7164156	0.0249252	0.00589516	2.35742e-05	chr15_64131307_G_A	rs3848143	-0.0482	0.0099	1.097e-06	0.00181421	0.00364451	0.0246985	0.0486949	0.921148
AD	oligodendrocyte	SLC7A2	8	3	chr8_17721420_C_A		0.112355	0.0218746	2.80195e-07	chr8_17717099_T_A	rs3862099	0.0365	0.0082	9.574e-06	0.00129411	0.0332756	0.00173326	0.0436474	0.92005
AD	oligodendrocyte	SPPL2A	15	1	chr15_50709758_T_C		-0.0532378	0.00630452	3.07537e-17	chr15_50758847_C_T	rs12593469	-0.0392	0.0085	4.163e-06	3.7009e-13	0.00970348	2.73247e-12	0.0707237	0.919573
AD	opc	PFKFB2	1	1	chr1_207166783_C_T	rs77405994	-0.128508	0.0321636	6.55358e-05	chr1_207518704_A_G	rs6656401	-0.1253	0.0104	2.837e-33	3.16646e-28	1.19875e-28	0.0599231	0.0217673	0.91831
AD	inhibitory	EARS2	16	1	chr16_23547430_G_A	rs1557686	-0.0739877	0.0142734	2.18477e-07	chr16_23531071_C_G	rs28656176	0.0575	0.0118	1.062e-06	8.06028e-05	0.00612551	0.000995625	0.0747458	0.918052
AD	astrocyte	HS3ST5	6	1	chr6_114320276_C_G		0.1449	0.0162675	5.25324e-19	chr6_114361563_G_A	rs976271	0.0467	0.0084	3.235e-08	2.96939e-15	0.000654183	3.73857e-13	0.0814462	0.9179
AD	inhibitory	SERPINB1	6	1	chr6_2841905_C_T		-0.191629	0.0258017	1.14582e-13	chr6_2848725_G_T	rs316349	-0.0397	0.0086	3.656e-06	2.98309e-08	0.0382461	3.55239e-08	0.044628	0.917126
AD	excitatory	SERPINB1	6	1	chr6_2841905_C_T		-0.1444	0.0165309	2.5018e-18	chr6_2848725_G_T	rs316349	-0.0397	0.0086	3.656e-06	2.95088e-12	0.0384908	3.51403e-12	0.0449199	0.916589
AD	excitatory	RIMKLA	1	1	chr1_42414183_C_T	rs17378546	-0.027727	0.00633752	1.21415e-05	chr1_42406111_G_T	rs12403406	0.0509	0.0107	1.94e-06	0.00194264	0.00795606	0.0147404	0.0594532	0.915908
AD	opc	ITGB1BP1	2	1	chr2_9538119_A_G	rs57339087	-0.0551889	0.0116474	2.16143e-06	chr2_9409624_C_T	rs10169262	-0.0547	0.0101	7.034e-08	3.93934e-05	0.000793609	0.00398624	0.07939	0.915791
AD	oligodendrocyte	SNAP91	6	1	chr6_83594687_A_G		-0.143302	0.0225962	2.27271e-10	chr6_83575161_T_A	rs2022269	0.0374	0.009	3.452e-05	5.20213e-06	0.0665388	1.51342e-06	0.0184427	0.915012
AD	excitatory	PNRC2	1	1	chr1_23994912_A_G	rs7417361				chr1_23996556_C_T	rs6695656	-0.0401	0.009	8.157e-06	0.000162942	0.023154	0.000453591	0.0635426	0.912687
AD	excitatory	SYT14	1	2	chr1_210002825_T_A	rs7545279	-0.0384579	0.00616532	4.43856e-10	chr1_210133501_G_A	rs4844949	-0.0369	0.0085	1.387e-05	5.20351e-05	0.058914	2.74602e-05	0.0301795	0.910827
AD	astrocyte	TEX14	17	1	chr17_58353389_G_A	rs7219859	0.106566	0.0228837	3.22968e-06	chr17_58363181_G_T	rs2680700	-0.0482	0.0084	9.901e-09	0.000164971	0.000833457	0.0147777	0.0737487	0.910475
AD	oligodendrocyte	FAM227B	15	2	chr15_49951892_T_C		-0.0424997	0.00900721	2.37701e-06	chr15_49901356_G_A	rs2009833	-0.0478	0.0086	3.112e-08	0.000869136	0.00306374	0.0191812	0.0667042	0.910182
AD	oligodendrocyte	RASGEF1C	5	1	chr5_180192049_T_C	rs34351120	-0.132247	0.0294451	7.09441e-06	chr5_180201150_G_A	rs113706587	0.0925	0.0133	3.38e-12	7.09671e-08	8.85228e-08	0.0416829	0.0510871	0.90723
AD	oligodendrocyte	PNRC2	1	1	chr1_23960407_C_T		-0.0548592	0.00910865	1.71742e-09	chr1_23996556_C_T	rs6695656	-0.0401	0.009	8.157e-06	1.83701e-06	0.0250869	5.11432e-06	0.0689373	0.905969
AD	inhibitory	THSD7A	7	1	chr7_12219129_G_C		0.0590125	0.0103186	1.07121e-08	chr7_12229042_A_C	rs5011432	-0.0418	0.0082	3.919e-07	4.94496e-07	0.00118348	4.00776e-05	0.095014	0.903762
AD	oligodendrocyte	SH3TC2	5	1	chr5_149054712_G_T		-0.048902	0.0107995	5.94993e-06	chr5_149050941_G_A	rs36079	0.0407	0.0096	2.251e-05	0.0121572	0.0449779	0.00953965	0.0343948	0.89893
AD	opc	KAT8	16	1	chr16_30936251_A_G	rs7200879	0.0614304	0.014514	2.31644e-05	chr16_31143037_G_A	rs78924645	-0.0565	0.0092	7.711e-10	6.0958e-06	1.78299e-05	0.0260159	0.0751965	0.898764
AD	excitatory	GGA2	16	1	chr16_23601679_A_G	rs3096145	0.0455914	0.00489485	1.23341e-20	chr16_23531071_C_G	rs28656176	0.0575	0.0118	1.062e-06	6.94106e-15	0.00766484	8.56812e-14	0.093717	0.898618
AD	microglia	SLC24A4	14	1	chr14_92470256_A_C	rs2896209	0.259206	0.0314854	2.80426e-16	chr14_92472511_G_A	rs12590654	-0.0693	0.0087	2.077e-15	1.29573e-19	4.1466e-10	3.24094e-11	0.10282	0.89718
AD	excitatory	TMEM163	2	1	chr2_134892083_G_C		-0.0634867	0.00728179	2.81852e-18	chr2_134861412_T_C	rs6706537	0.0394	0.0084	2.935e-06	4.01179e-14	0.00784359	4.90479e-13	0.0949979	0.897158
AD	oligodendrocyte	XYLT1	16	1	chr16_17470801_G_C	rs117041807	-0.203521	0.0240174	2.42561e-17	chr16_17469801_T_C	rs4238650	0.0374	0.0084	8.752e-06	1.77814e-10	0.0889278	3.25019e-11	0.015359	0.895713
AD	microglia	CD2AP	6	1	chr6_47459875_C_T	rs7740963	0.0696911	0.00993796	2.35476e-12	chr6_47543755_A_G	rs9349413	0.0649	0.0092	1.605e-12	2.26319e-14	2.04782e-08	1.1821e-07	0.106067	0.893933
AD	inhibitory	CD302	2	1	chr2_159797209_C_T		-0.132287	0.0257242	2.71256e-07	chr2_159782306_G_A	rs12465980	-0.0368	0.0082	6.753e-06	0.000684705	0.0234763	0.00238533	0.0808925	0.892561
AD	excitatory	ZSCAN31	6	1	chr6_28354216_T_C	rs213238	0.111797	0.0102753	1.43707e-27	chr6_28259100_G_A	rs1531681	-0.0446	0.0082	5.8e-08	1.34895e-22	0.00119179	1.23238e-20	0.10799	0.890818
AD	endothelial	KNOP1	16	1	chr16_19711044_T_C	rs3829539	0.471119	0.0375955	1.07983e-34	chr16_19765909_T_A	rs72769543	-0.0472	0.0108	1.272e-05	2.45638e-27	0.0255454	8.18638e-27	0.084245	0.89021
AD	excitatory	MYO15A	17	1	chr17_18147574_C_T		0.117283	0.00926942	1.10979e-36	chr17_18142327_G_A	rs12449609	-0.06	0.013	3.733e-06	4.51266e-29	0.0177869	2.36461e-28	0.0923123	0.889901
AD	astrocyte	ARL17A	17	2	chr17_46188473_C_T	rs2532240	0.175054	0.0305169	9.67584e-09	chr17_46107462_G_T	rs4510068	-0.0546	0.0085	1.366e-10	1.73733e-09	5.08327e-06	3.80954e-05	0.110574	0.889383
AD	opc	TMEM106B	7	1	chr7_12227630_C_T	rs4721058	-0.0411871	0.00833241	7.69837e-07	chr7_12229042_A_C	rs5011432	-0.0418	0.0082	3.919e-07	1.64316e-05	0.00134375	0.00133268	0.108095	0.889212
AD	microglia	KNOP1	16	1	chr16_19710484_C_T	rs720173	0.41884	0.0284687	3.10761e-48	chr16_19765909_T_A	rs72769543	-0.0472	0.0108	1.272e-05	1.4309e-38	0.0258476	4.76883e-38	0.0852547	0.888898
AD	astrocyte	KNOP1	16	1	chr16_19710484_C_T	rs720173	0.703116	0.0332783	6.98256e-99	chr16_19765909_T_A	rs72769543	-0.0472	0.0108	1.272e-05	6.21297e-82	0.026014	2.07042e-81	0.0858013	0.888185
AD	oligodendrocyte	CEBPZOS	2	1	chr2_37298877_T_A	rs1989172	-0.046848	0.00944641	7.08262e-07	chr2_37306032_T_C	rs2268987	0.0548	0.0109	4.97e-07	0.00117807	0.0154269	0.00684	0.0886823	0.887873
AD	microglia	EPDR1	7	1	chr7_37672899_C_T	rs2718081	-0.236002	0.025925	9.5533e-20	chr7_37862567_A_G	rs2167264	0.0458	0.0088	2.233e-07	1.3037e-15	0.00243918	6.0025e-14	0.111419	0.886142
AD	microglia	ZKSCAN4	6	1	chr6_28275265_G_A		0.135254	0.0228847	3.52099e-09	chr6_28259100_G_A	rs1531681	-0.0446	0.0082	5.8e-08	3.55583e-07	0.00128331	3.17202e-05	0.113594	0.88509
AD	microglia	ZNF638	2	1	chr2_71335373_T_C	rs17743415	-0.0370566	0.0053266	3.48089e-12	chr2_71335373_T_C	rs17743415	-0.0346	0.0082	2.458e-05	1.29857e-07	0.0686597	8.92271e-08	0.0462925	0.885048
AD	endothelial	TP53INP1	8	1	chr8_94933932_G_A	rs62523081				chr8_94988691_A_G	rs4734295	0.0487	0.0081	1.975e-09	8.5338e-06	3.31192e-05	0.0237415	0.0912547	0.884962
AD	inhibitory	SPPL2A	15	2	chr15_50741800_T_C	rs12902658	-0.0403288	0.00886156	5.33966e-06	chr15_50758847_C_T	rs12593469	-0.0392	0.0085	4.163e-06	0.00157615	0.012528	0.0116372	0.0916155	0.882643
AD	microglia	MYO15A	17	1	chr17_18140956_T_C	rs854779	0.237496	0.0343254	5.3523e-12	chr17_18142327_G_A	rs12449609	-0.06	0.013	3.733e-06	6.23019e-08	0.0191432	3.26461e-07	0.0994284	0.881428
AD	oligodendrocyte	KNOP1	16	1	chr16_19698457_T_C	rs56108048	0.664733	0.032569	1.5737e-92	chr16_19765909_T_A	rs72769543	-0.0472	0.0108	1.272e-05	1.47616e-75	0.027624	4.91974e-75	0.0911839	0.881192
AD	opc	KNOP1	16	1	chr16_19698457_T_C	rs56108048	0.512586	0.0275352	1.04621e-75	chr16_19765909_T_A	rs72769543	-0.0472	0.0108	1.272e-05	8.0994e-63	0.0277857	2.69936e-62	0.0917234	0.880491
AD	endothelial	ZSCAN31	6	1	chr6_28356161_T_C	rs213237	0.429916	0.0443094	3.93568e-22	chr6_28259100_G_A	rs1531681	-0.0446	0.0082	5.8e-08	2.75748e-18	0.00130738	2.51919e-16	0.11856	0.880132
AD	inhibitory	KNOP1	16	1	chr16_19698457_T_C	rs56108048	0.314273	0.0196931	3.72413e-57	chr16_19765909_T_A	rs72769543	-0.0472	0.0108	1.272e-05	2.08135e-45	0.0280753	6.93671e-45	0.0926898	0.879235
AD	oligodendrocyte	HEXB	5	1	chr5_74674772_C_T	rs820841	-0.0424283	0.008473	5.51767e-07	chr5_74674772_C_T	rs820841	-0.0351	0.0082	2.074e-05	0.00769907	0.0860896	0.00232015	0.0250647	0.878827
AD	oligodendrocyte	EPDR1	7	1	chr7_37585468_A_T		0.10766	0.0153707	2.50792e-12	chr7_37862567_A_G	rs2167264	0.0458	0.0088	2.233e-07	1.99553e-09	0.00262895	9.18785e-08	0.120165	0.877206
AD	astrocyte	ZSCAN9	6	1	chr6_28120054_A_T	rs75874576	0.201051	0.0365487	4.22826e-08	chr6_28259100_G_A	rs1531681	-0.0446	0.0082	5.8e-08	0.00010037	0.00128719	0.00891603	0.113466	0.87623
AD	opc	CPLX3	15	1	chr15_75019629_A_G		0.458387	0.0925672	7.90303e-07	chr15_74953764_G_A	rs187200896	-0.0602	0.0141	1.932e-05	0.0165693	0.0742997	0.00645501	0.0280708	0.874605
AD	excitatory	IFNAR2	21	1	chr21_33220817_T_C	rs2186277	0.0319428	0.00618218	2.38012e-07	chr21_33250231_A_G	rs2834165	-0.0372	0.0082	5.728e-06	0.00150027	0.0467079	0.00244867	0.0753603	0.873983
AD	opc	WDR81	17	1	chr17_1742116_C_T	rs62090056	-0.119974	0.0276732	1.48513e-05	chr17_1727698_G_A	rs9912287	0.047	0.01	2.396e-06	0.00656713	0.0075216	0.0528104	0.0596125	0.873488
AD	excitatory	STX1B	16	1	chr16_31159853_C_T	rs17708638	-0.0431227	0.0080979	1.00864e-07	chr16_31143037_G_A	rs78924645	-0.0565	0.0092	7.711e-10	7.83653e-07	2.92907e-05	0.00334455	0.124137	0.872488
AD	inhibitory	SPPL2A	15	1	chr15_50758836_C_T	rs12917462	-0.0965721	0.0115292	5.53501e-17	chr15_50758847_C_T	rs12593469	-0.0392	0.0085	4.163e-06	5.86365e-12	0.0154066	4.32931e-11	0.11288	0.871714
AD	microglia	FGD4	12	1	chr12_32481997_G_C		-0.11155	0.0224618	6.84207e-07	chr12_32396677_C_T	rs180838284	0.0864	0.0192	6.617e-06	0.0216105	0.0205883	0.0446432	0.0416601	0.871498
AD	excitatory	IL10RB	21	1	chr21_33254549_C_T	rs9975538	-0.198186	0.0138303	1.51593e-46	chr21_33250231_A_G	rs2834165	-0.0372	0.0082	5.728e-06	1.34645e-37	0.0496866	2.19754e-37	0.0802233	0.87009
AD	opc	JAZF1	7	1	chr7_28132967_T_C	rs917115	-0.0683503	0.00762521	3.18668e-19	chr7_28135367_T_C	rs67250450	-0.0559	0.01	2.019e-08	2.77567e-15	0.000445457	8.15456e-13	0.13	0.869555
AD	excitatory	ACTR1B	2	1	chr2_97658891_G_A	rs11692435	0.153679	0.0162131	2.61712e-21	chr2_97658891_G_A	rs11692435	-0.0555	0.015	0.0002172	9.74169e-11	0.128509	2.77686e-12	0.00279445	0.868696
AD	excitatory	CTSH	15	2	chr15_78848114_T_G	rs112813907	-0.112875	0.0239235	2.37974e-06	chr15_78936857_A_G	rs12592898	0.0597	0.0123	1.278e-06	0.0125719	0.0235945	0.0346448	0.0641548	0.865034
AD	excitatory	SPPL2A	15	1	chr15_50714713_A_G	rs12906219	-0.055111	0.00705188	5.50212e-15	chr15_50758847_C_T	rs12593469	-0.0392	0.0085	4.163e-06	7.47193e-10	0.0162818	5.51675e-09	0.119349	0.864369
AD	astrocyte	PRMT1	19	1	chr19_49395147_G_A	rs191973091				chr19_49955674_C_A	rs8103552	0.0462	0.0102	5.711e-06	0.0598154	0.0225336	0.0397217	0.0141	0.863829
AD	opc	SRSF10	1	1	chr1_23941183_C_T	rs34033363	0.0494259	0.00808865	9.94178e-10	chr1_23996556_C_T	rs6695656	-0.0401	0.009	8.157e-06	9.64479e-06	0.0362604	2.68146e-05	0.0999479	0.863755
AD	microglia	USP6NL	10	1	chr10_11678309_A_G	rs7920721	0.144554	0.0133288	2.12616e-27	chr10_11676714_A_G	rs7912495	0.0572	0.0082	2.866e-12	7.54178e-25	9.46016e-07	1.11093e-19	0.13849	0.861509
AD	excitatory	ZNF638	2	1	chr2_71307031_G_C	rs4852777	-0.0269864	0.00402269	1.96575e-11	chr2_71335373_T_C	rs17743415	-0.0346	0.0082	2.458e-05	2.06342e-07	0.0826928	1.41725e-07	0.0559359	0.861371
AD	astrocyte	ZNF638	2	1	chr2_71328226_T_C	rs1861848	-0.0362923	0.00504387	6.23315e-13	chr2_71335373_T_C	rs17743415	-0.0346	0.0082	2.458e-05	1.16248e-08	0.0840784	7.98508e-09	0.0568948	0.859027
AD	inhibitory	IL10RB	21	1	chr21_33254550_A_G	rs9975448	-0.204148	0.0185505	4.01284e-28	chr21_33250231_A_G	rs2834165	-0.0372	0.0082	5.728e-06	2.194e-21	0.0540923	3.58091e-21	0.0874279	0.85848
AD	endothelial	ZNF638	2	1	chr2_71335373_T_C	rs17743415	-0.0597153	0.0102093	4.94818e-09	chr2_71335373_T_C	rs17743415	-0.0346	0.0082	2.458e-05	2.60852e-05	0.0844283	1.79179e-05	0.0571353	0.858392
AD	oligodendrocyte	ACTR1B	2	1	chr2_97658891_G_A	rs11692435	0.124795	0.0167789	1.07479e-13	chr2_97658891_G_A	rs11692435	-0.0555	0.015	0.0002172	1.37978e-05	0.140158	3.93306e-07	0.0031385	0.85669
AD	inhibitory	ZNF638	2	1	chr2_71424467_C_G	rs7593986	0.041076	0.0063935	1.3218e-10	chr2_71335373_T_C	rs17743415	-0.0346	0.0082	2.458e-05	8.06159e-07	0.0855605	5.53929e-07	0.0579339	0.856504
AD	astrocyte	OSGIN2	8	1	chr8_89847469_T_C	rs418634	0.168343	0.0130502	4.95488e-38	chr8_89865176_A_T	rs381456	0.0389	0.0091	1.795e-05	9.25922e-30	0.0982988	4.40535e-30	0.0459128	0.855788
AD	microglia	MINDY2	15	2	chr15_58628999_T_C	rs972801	0.0611933	0.0121505	4.74716e-07	chr15_58764824_T_A	rs602602	-0.062	0.0091	9.654e-12	1.34462e-08	4.93353e-07	0.00385308	0.140518	0.855629
AD	astrocyte	CASS4	20	2	chr20_56403979_G_A	rs16979884	-0.263135	0.0575552	4.83386e-06	chr20_56423488_A_G	rs6014724	-0.1176	0.0145	4.837e-16	1.76891e-11	8.71323e-12	0.0978461	0.0473417	0.854812
AD	astrocyte	IL10RB	21	1	chr21_33259936_C_T	rs2300371	0.0654477	0.0134733	1.19127e-06	chr21_33250231_A_G	rs2834165	-0.0372	0.0082	5.728e-06	0.00239118	0.0535633	0.00390275	0.0865693	0.853573
AD	microglia	ZNF652	17	1	chr17_49396254_G_A		-0.053186	0.00765088	3.61759e-12	chr17_49271690_A_G	rs7225606	-0.0433	0.0081	1.023e-07	1.18709e-08	0.00248804	6.95162e-07	0.144848	0.852664
AD	opc	PYGL	14	3	chr14_50905188_T_C	rs117443842	0.268177	0.0468251	1.02104e-08	chr14_50926455_G_A	rs79026108	0.1228	0.0309	7.032e-05	0.0261015	0.0648439	0.0168161	0.0409248	0.851314
AD	opc	HNRNPD	4	1	chr4_82294730_A_G	rs6851184	-0.0418148	0.00705161	3.04097e-09	chr4_82299921_T_G	rs28784722	0.0422	0.0098	1.624e-05	1.41724e-05	0.059031	2.18919e-05	0.0903333	0.8506
AD	excitatory	SEMA4G	10	1	chr10_101001701_A_G	rs750866	0.0934641	0.0137816	1.19504e-11	chr10_101001701_A_G	rs750866	0.0402	0.0101	6.359e-05	4.41961e-07	0.103255	2.01228e-07	0.046162	0.850583
AD	astrocyte	CNIH4	1	1	chr1_224359817_G_C	rs67065875	-0.0670608	0.00947163	1.4802e-12	chr1_224371110_C_G	rs10799569	-0.0405	0.0097	2.988e-05	2.72326e-08	0.061539	3.92883e-08	0.0879316	0.850529
AD	inhibitory	ACTR1B	2	1	chr2_97658891_G_A	rs11692435	0.136433	0.0231038	3.53327e-09	chr2_97658891_G_A	rs11692435	-0.0555	0.015	0.0002172	0.0121043	0.134365	0.000345032	0.00297987	0.850205
AD	opc	ARL17A	17	2	chr17_46534973_C_T	rs9889328				chr17_46107462_G_T	rs4510068	-0.0546	0.0085	1.366e-10	2.232e-17	7.02286e-06	4.89423e-13	0.153147	0.846846
AD	inhibitory	GGA2	16	1	chr16_23601679_A_G	rs3096145	0.0450712	0.00807972	2.42946e-08	chr16_23531071_C_G	rs28656176	0.0575	0.0118	1.062e-06	3.00131e-05	0.0116239	0.000370487	0.142642	0.845334
AD	opc	IQCK	16	1	chr16_19741891_T_G	rs8053999	-0.0723335	0.0117324	7.10947e-10	chr16_19765909_T_A	rs72769543	-0.0472	0.0108	1.272e-05	3.85364e-06	0.0363564	1.28429e-05	0.120321	0.843306
AD	microglia	GGA2	16	1	chr16_23448831_C_T	rs426674	-0.0447796	0.0111436	5.86618e-05	chr16_23531071_C_G	rs28656176	0.0575	0.0118	1.062e-06	0.0049566	0.00695259	0.061185	0.0849819	0.841924
AD	opc	GPRC5B	16	1	chr16_19776089_G_C					chr16_19765909_T_A	rs72769543	-0.0472	0.0108	1.272e-05	0.000647364	0.0361657	0.00215637	0.119627	0.841404
AD	oligodendrocyte	ITGB1BP1	2	2	chr2_9548014_C_T		0.0494722	0.011062	7.74014e-06	chr2_9409624_C_T	rs10169262	-0.0547	0.0101	7.034e-08	0.000454293	0.00110735	0.0459702	0.111213	0.841256
AD	astrocyte	GPRC5B	16	1	chr16_19756051_T_G	rs7195053	-0.0711904	0.0103539	6.17766e-12	chr16_19765909_T_A	rs72769543	-0.0472	0.0108	1.272e-05	8.67914e-08	0.0370626	2.89081e-07	0.122606	0.840331
AD	inhibitory	CD2AP	6	1	chr6_47459875_C_T	rs7740963	0.0400233	0.00789383	3.97516e-07	chr6_47543755_A_G	rs9349413	0.0649	0.0092	1.605e-12	3.99593e-10	3.05259e-08	0.00208713	0.158602	0.839311
AD	oligodendrocyte	SEMA4G	10	1	chr10_100994276_A_T	rs3740488	0.103149	0.0189918	5.64783e-08	chr10_101001701_A_G	rs750866	0.0402	0.0101	6.359e-05	0.000432854	0.111198	0.000197109	0.049798	0.838374
AD	inhibitory	RITA1	12	1	chr12_113312172_A_G	rs61932123	-0.11054	0.0225098	9.19263e-07	chr12_113281983_T_C	rs6489896	0.073	0.0155	2.54e-06	0.000178931	0.00332982	0.00821579	0.152056	0.83622
AD	oligodendrocyte	IL10RB	21	2	chr21_33254550_A_G	rs9975448	-0.0581064	0.0130514	8.50281e-06	chr21_33250231_A_G	rs2834165	-0.0372	0.0082	5.728e-06	0.0113717	0.0518888	0.0185602	0.0838553	0.834324
AD	inhibitory	TMEM106B	7	1	chr7_12222285_G_A	rs11509880	0.0379513	0.00956624	7.27195e-05	chr7_12229042_A_C	rs5011432	-0.0418	0.0082	3.919e-07	0.000674741	0.00135436	0.0547246	0.109011	0.834236
AD	oligodendrocyte	MARCHF7	2	1	chr2_159799079_A_G	rs2059697	0.0253794	0.00471441	7.31177e-08	chr2_159782306_G_A	rs12465980	-0.0368	0.0082	6.753e-06	0.00011459	0.037361	0.000398696	0.129158	0.832968
AD	astrocyte	GGA2	16	1	chr16_23412766_A_G	rs30009	0.0361037	0.00863743	2.91804e-05	chr16_23531071_C_G	rs28656176	0.0575	0.0118	1.062e-06	0.00434698	0.00828754	0.0536599	0.101471	0.832235
AD	microglia	ZSCAN26	6	1	chr6_28226008_T_G	rs1150705	-0.0895612	0.0194459	4.1472e-06	chr6_28259100_G_A	rs1531681	-0.0446	0.0082	5.8e-08	0.000172641	0.00170154	0.0154716	0.151656	0.830998
AD	excitatory	UPK1B	3	2	chr3_119196715_T_A	rs11709534				chr3_119253392_A_G	rs56786663	-0.0347	0.0085	4.075e-05	1.86793e-10	0.119756	8.06466e-11	0.0508742	0.82937
AD	opc	STX4	16	1	chr16_30884224_A_G	rs4889651	0.0691337	0.0168277	3.99873e-05	chr16_31143037_G_A	rs78924645	-0.0565	0.0092	7.711e-10	1.61633e-05	2.47463e-05	0.0689834	0.104788	0.826187
AD	inhibitory	C1S	12	1	chr12_7048271_G_A	rs7970826	0.0695797	0.0125297	2.81049e-08	chr12_7055497_C_T	rs3919533	0.054	0.011	9.961e-07	0.000525328	0.0290292	0.00259696	0.142681	0.825168
AD	opc	IL10RB	21	1	chr21_33268483_A_G	rs2834167	0.101579	0.0176921	9.53696e-09	chr21_33250231_A_G	rs2834165	-0.0372	0.0082	5.728e-06	0.00028753	0.0667127	0.000469283	0.108058	0.824472
AD	oligodendrocyte	IQCK	16	1	chr16_19728915_A_G	rs739564	-0.0528109	0.011887	8.88401e-06	chr16_19765909_T_A	rs72769543	-0.0472	0.0108	1.272e-05	0.00553242	0.0355603	0.0184377	0.117688	0.822782
AD	endothelial	ZSCAN23	6	1	chr6_28688342_C_A	rs9348811	-0.267984	0.0527934	4.11856e-07	chr6_28259100_G_A	rs1531681	-0.0446	0.0082	5.8e-08	2.36985e-05	0.00203415	0.00203238	0.173626	0.822284
AD	microglia	SQLE	8	1	chr8_125484683_C_T	rs12681878	0.124482	0.0292077	2.03446e-05	chr8_125446584_C_T	rs115038899	0.0742	0.0136	5.293e-08	0.0038497	0.00501386	0.0744926	0.0961988	0.820445
AD	astrocyte	IQCK	16	1	chr16_19710680_G_A		-0.100597	0.0107935	1.17774e-20	chr16_19765909_T_A	rs72769543	-0.0472	0.0108	1.272e-05	9.5984e-15	0.0418736	3.19847e-14	0.138716	0.819411
AD	inhibitory	IDUA	4	1	chr4_989272_T_C		0.0701592	0.0156887	7.75804e-06	chr4_960186_T_G	rs4690197	0.0586	0.0102	8.39e-09	0.000350986	0.000440296	0.0803361	0.0999592	0.818913
AD	oligodendrocyte	HNRNPD	4	1	chr4_82294970_C_G		-0.033604	0.00593019	1.45745e-08	chr4_82299921_T_G	rs28784722	0.0422	0.0098	1.624e-05	2.70567e-05	0.0725573	4.1794e-05	0.111262	0.816112
AD	excitatory	TRIM37	17	1	chr17_59075559_A_G		-0.0258555	0.0045272	1.1222e-08	chr17_59125566_A_G	rs56360354	-0.0383	0.0085	6.913e-06	2.4367e-05	0.0577002	5.36191e-05	0.126152	0.81607
AD	astrocyte	TRAF3	14	1	chr14_102777952_G_A	rs79589176	-0.0601537	0.00821879	2.49945e-13	chr14_102775462_T_C	rs7158166	0.0322	0.0083	9.906e-05	1.0358e-07	0.142315	3.23284e-08	0.0436038	0.814081
AD	oligodendrocyte	IL10RB	21	1	chr21_33268483_A_G	rs2834167	0.0815488	0.0130573	4.26558e-10	chr21_33250231_A_G	rs2834165	-0.0372	0.0082	5.728e-06	2.12529e-05	0.0709588	3.46877e-05	0.115001	0.813984
AD	oligodendrocyte	PHLPP1	18	1	chr18_62979739_A_G	rs71353376	-0.0883162	0.0103111	1.08191e-17	chr18_62492656_T_G	rs595765	-0.0362	0.0084	1.801e-05	6.05068e-10	0.11669	3.6844e-10	0.0702422	0.813068
AD	inhibitory	UPK1B	3	3	chr3_119190691_G_T		0.279665	0.05428	2.57361e-07	chr3_119253392_A_G	rs56786663	-0.0347	0.0085	4.075e-05	0.00407874	0.127694	0.00176085	0.0543149	0.812152
AD	microglia	RASGRP3	2	1	chr2_33476823_T_C	rs13385731	-0.316218	0.0485177	8.4317e-11	chr2_33463583_T_C	rs10189117	0.0453	0.0108	2.659e-05	0.000300628	0.139983	0.000105639	0.048378	0.811233
AD	astrocyte	NBN	8	1	chr8_89847469_T_C	rs418634	0.056417	0.0085651	4.50298e-11	chr8_89865176_A_T	rs381456	0.0389	0.0091	1.795e-05	4.29614e-06	0.129142	2.05165e-06	0.0608627	0.809989
AD	inhibitory	LPCAT3	12	1	chr12_7045701_G_A	rs73266722	0.118155	0.0247652	1.83934e-06	chr12_7055497_C_T	rs3919533	0.054	0.011	9.961e-07	0.0154272	0.0170373	0.0762541	0.0834046	0.807877
AD	oligodendrocyte	MVP	16	1	chr16_30190873_C_T	rs1201360386				chr16_30010081_C_T	rs1140239	-0.0592	0.0086	4.613e-12	2.98345e-07	1.68901e-07	0.124743	0.0698147	0.805442
AD	excitatory	ZSCAN16	6	1	chr6_27891059_T_C	rs200972	-0.0822067	0.011293	3.40339e-13	chr6_28259100_G_A	rs1531681	-0.0446	0.0082	5.8e-08	2.02349e-09	0.00244618	1.64581e-07	0.198161	0.799392
AD	astrocyte	ICA1L	2	1	chr2_202800206_C_G	rs76122535	-0.0655213	0.00914167	7.74945e-13	chr2_203184117_G_A	rs10932008	0.0547	0.0104	1.237e-07	1.44999e-10	0.000472254	6.19531e-08	0.20098	0.798548
AD	astrocyte	HNRNPD	4	1	chr4_82325788_A_T	rs34815452				chr4_82299921_T_G	rs28784722	0.0422	0.0098	1.624e-05	2.23665e-09	0.0796019	3.45492e-09	0.122161	0.798237
AD	excitatory	IDUA	4	1	chr4_1009234_C_T	rs4505759	-0.0455278	0.00983342	3.6599e-06	chr4_960186_T_G	rs4690197	0.0586	0.0102	8.39e-09	0.00042987	0.000453905	0.0983918	0.103095	0.797629
AD	endothelial	NBEAL1	2	1	chr2_203331895_C_T	rs116426890	-0.104381	0.0215158	1.25123e-06	chr2_203184117_G_A	rs10932008	0.0547	0.0104	1.237e-07	7.56365e-06	0.00046937	0.00323197	0.199767	0.796524
AD	astrocyte	FAM117B	2	1	chr2_202774672_T_C	rs72932707	-0.073061	0.0141054	2.24204e-07	chr2_202912503_C_T	rs149163995	-0.0629	0.0122	2.797e-07	2.75939e-06	0.000499532	0.00111949	0.201865	0.796514
AD	microglia	CNIH4	1	1	chr1_224452521_C_T	rs112379369	-0.138291	0.0190189	3.76223e-13	chr1_224371110_C_G	rs10799569	-0.0405	0.0097	2.988e-05	3.23869e-08	0.0836347	4.67245e-08	0.119863	0.796502
AD	excitatory	ICA1L	2	1	chr2_203067453_A_G	rs78907692	-0.0913717	0.0070748	3.77184e-38	chr2_203184117_G_A	rs10932008	0.0547	0.0104	1.237e-07	3.00764e-30	0.000478619	1.28507e-27	0.203702	0.795819
AD	opc	ZSCAN31	6	1	chr6_28354216_T_C	rs213238	0.175475	0.0246575	1.13993e-12	chr6_28259100_G_A	rs1531681	-0.0446	0.0082	5.8e-08	6.06434e-09	0.00223506	5.54031e-07	0.203398	0.794366
AD	microglia	HNRNPD	4	1	chr4_82286042_G_A	rs6848561	-0.0366132	0.00785772	3.17298e-06	chr4_82299921_T_G	rs28784722	0.0422	0.0098	1.624e-05	0.00587938	0.0756652	0.0090814	0.116081	0.793293
AD	excitatory	NBEAL1	2	1	chr2_203066874_C_T	rs151316549				chr2_203184117_G_A	rs10932008	0.0547	0.0104	1.237e-07	3.51427e-05	0.00046118	0.0150166	0.196276	0.788211
AD	excitatory	SNX22	15	1	chr15_64047740_C_T	rs11629676	-0.138645	0.0224223	6.50916e-10	chr15_64131307_G_A	rs3848143	-0.0482	0.0099	1.097e-06	2.4999e-05	0.0144045	0.000344632	0.197791	0.787435
AD	excitatory	HNRNPD	4	1	chr4_82369129_C_G		-0.0202799	0.0047791	2.20096e-05	chr4_82299921_T_G	rs28784722	0.0422	0.0098	1.624e-05	0.0114559	0.0725528	0.0176951	0.111279	0.787017
AD	opc	ICA1L	2	1	chr2_202814460_C_T	rs72932765	-0.074217	0.009112	4.08849e-16	chr2_203184117_G_A	rs10932008	0.0547	0.0104	1.237e-07	6.01146e-13	0.000500787	2.5685e-10	0.213183	0.786316
AD	astrocyte	CARF	2	1	chr2_202930994_A_G					chr2_203184117_G_A	rs10932008	0.0547	0.0104	1.237e-07	2.88952e-05	0.00047529	0.0123463	0.202296	0.784853
AD	opc	UPK1B	3	3	chr3_119228301_C_A	rs62265180	0.222436	0.0479817	3.55465e-06	chr3_119253392_A_G	rs56786663	-0.0347	0.0085	4.075e-05	0.0308413	0.122878	0.0133416	0.0523752	0.780563
AD	excitatory	RITA1	12	1	chr12_113288347_C_T	rs34649612	-0.0866869	0.0114834	4.49781e-14	chr12_113281983_T_C	rs6489896	0.073	0.0155	2.54e-06	2.95982e-08	0.00473881	1.35902e-06	0.216806	0.778453
AD	oligodendrocyte	ALDH1A2	15	2	chr15_58541543_T_C	rs59699190	-0.109293	0.0245529	8.53461e-06	chr15_58764824_T_A	rs602602	-0.062	0.0091	9.654e-12	3.33245e-07	4.65689e-07	0.0954934	0.132674	0.771832
AD	microglia	MAFK	7	1	chr7_1535975_G_A		-0.113911	0.0200771	1.41576e-08	chr7_1554792_G_A	rs10952168	0.0356	0.0083	1.793e-05	0.000190531	0.109616	0.000207565	0.118645	0.771341
AD	astrocyte	ITGB1BP1	2	1	chr2_9362034_A_G		-0.0455483	0.00802789	1.39927e-08	chr2_9409624_C_T	rs10169262	-0.0547	0.0101	7.034e-08	9.48835e-06	0.00223857	0.000960131	0.225751	0.771041
AD	microglia	SYK	9	1	chr9_90778109_T_C		0.0632369	0.0101368	4.42824e-10	chr9_90701142_C_A	rs10512201	-0.0439	0.0103	2.117e-05	1.43081e-05	0.130983	1.11274e-05	0.101098	0.767894
AD	astrocyte	MEIS2	15	1	chr15_36885486_G_A	rs16964247	-0.0485552	0.00776026	3.92861e-10	chr15_36885486_G_A	rs16964247	-0.0399	0.011	0.0002996	0.00041579	0.214556	3.53047e-05	0.0174503	0.767543
AD	excitatory	TP53INP1	8	1	chr8_94956185_T_G	rs726816	0.0559501	0.0132802	2.52028e-05	chr8_94988691_A_G	rs4734295	0.0487	0.0081	1.975e-09	2.44262e-05	5.95274e-05	0.0679551	0.164842	0.767119
AD	inhibitory	USP6NL	10	2	chr10_11678309_A_G	rs7920721	-0.0530604	0.0094071	1.6959e-08	chr10_11676714_A_G	rs7912495	0.0572	0.0082	2.866e-12	1.20273e-08	1.57719e-06	0.00177166	0.231559	0.766668
AD	excitatory	YPEL3	16	1	chr16_30095964_A_T		0.0414573	0.00817863	3.99971e-07	chr16_30010081_C_T	rs1140239	-0.0592	0.0086	4.613e-12	1.05994e-08	5.50157e-07	0.00443176	0.229263	0.766305
AD	astrocyte	RIPK2	8	1	chr8_89847469_T_C	rs418634	0.115026	0.015795	3.30091e-13	chr8_89865176_A_T	rs381456	0.0389	0.0091	1.795e-05	3.38835e-08	0.159866	1.61039e-08	0.0752148	0.764919
AD	inhibitory	TRAF3	14	1	chr14_102777952_G_A	rs79589176	-0.0528154	0.00680339	8.2899e-15	chr14_102775462_T_C	rs7158166	0.0322	0.0083	9.906e-05	1.00699e-09	0.181577	3.14311e-10	0.0559131	0.76251
AD	excitatory	CCNT2	2	1	chr2_134942581_A_T	rs3816339	0.0305647	0.00470328	8.10921e-11	chr2_134861412_T_C	rs6706537	0.0394	0.0084	2.935e-06	1.80588e-07	0.018191	2.18873e-06	0.219714	0.762093
AD	microglia	CARF	2	1	chr2_202800206_C_G	rs76122535	-0.07075	0.0150992	2.81636e-06	chr2_203184117_G_A	rs10932008	0.0547	0.0104	1.237e-07	6.80774e-05	0.000493934	0.029088	0.210288	0.760062
AD	astrocyte	RNF40	16	1	chr16_30587645_T_C	rs80157007	-0.119201	0.0293145	4.83239e-05	chr16_31143037_G_A	rs78924645	-0.0565	0.0092	7.711e-10	2.89887e-05	2.75522e-05	0.123721	0.11683	0.759393
AD	microglia	OLIG1	21	1	chr21_33256870_A_G	rs11911133	-0.112988	0.0266424	2.23989e-05	chr21_33250231_A_G	rs2834165	-0.0372	0.0082	5.728e-06	0.0347984	0.0576695	0.0568369	0.0934355	0.75726
AD	microglia	KANSL1	17	1	chr17_46709946_C_T	rs1378358	0.269768	0.016337	3.87289e-61	chr17_46107462_G_T	rs4510068	-0.0546	0.0085	1.366e-10	3.75108e-52	5.12261e-06	1.78696e-47	0.243277	0.756718
AD	inhibitory	CARF	2	1	chr2_202985785_G_A		-0.0926007	0.0221306	2.86253e-05	chr2_203184117_G_A	rs10932008	0.0547	0.0104	1.237e-07	7.88031e-05	0.000493371	0.0336709	0.210051	0.755706
AD	excitatory	WDR81	17	1	chr17_1732320_T_C		0.032588	0.00720726	6.14034e-06	chr17_1727698_G_A	rs9912287	0.047	0.01	2.396e-06	0.00699567	0.0201505	0.0562544	0.161281	0.755319
AD	astrocyte	TPCN1	12	1	chr12_113312172_A_G	rs61932123	-0.10221	0.0246821	3.45868e-05	chr12_113281983_T_C	rs6489896	0.073	0.0155	2.54e-06	0.00174753	0.00353611	0.0802428	0.161618	0.752856
AD	excitatory	FAM117B	2	1	chr2_203087123_T_C	rs147932234	-0.0248944	0.00636945	9.29121e-05	chr2_202912503_C_T	rs149163995	-0.0629	0.0122	2.797e-07	0.000157053	0.000456926	0.0637167	0.184625	0.751044
AD	microglia	FARS2	6	1	chr6_5247885_T_C	rs78877920	0.253156	0.0286654	1.91713e-18	chr6_5247885_T_C	rs78877920	0.0999	0.0295	0.000723	0.000157213	0.233682	1.29179e-05	0.0184536	0.747695
AD	astrocyte	ACTR1B	2	1	chr2_97658891_G_A	rs11692435	0.14353	0.0189562	4.06298e-14	chr2_97658891_G_A	rs11692435	-0.0555	0.015	0.0002172	4.75144e-06	0.251842	1.35439e-07	0.00643703	0.741716
AD	inhibitory	ALG3	3	1	chr3_184229606_A_G	rs710444	0.0931258	0.0155138	1.9578e-09	chr3_184219159_A_G	rs9837978	-0.0501	0.0103	1.169e-06	3.08588e-05	0.0635367	9.49146e-05	0.194683	0.741655
AD	inhibitory	IPMK	10	1	chr10_58246987_A_G	rs7907087				chr10_58153390_C_T	rs1819658	-0.0476	0.01	1.804e-06	1.5796e-15	0.0410833	8.50658e-15	0.220506	0.738411
AD	astrocyte	TBX6	16	2	chr16_29974884_C_G		-0.0973138	0.0215805	6.50302e-06	chr16_30010081_C_T	rs1140239	-0.0592	0.0086	4.613e-12	8.01563e-08	5.48404e-07	0.0335146	0.228558	0.737926
AD	oligodendrocyte	FARS2	6	1	chr6_5247885_T_C	rs78877920	0.248834	0.0226382	6.56679e-28	chr6_5247885_T_C	rs78877920	0.0999	0.0295	0.000723	1.54021e-08	0.243852	1.26556e-09	0.0193001	0.736848
AD	excitatory	SRSF10	1	1	chr1_23967872_A_T					chr1_23996556_C_T	rs6695656	-0.0401	0.009	8.157e-06	6.38676e-06	0.0701552	1.77547e-05	0.194291	0.73553
AD	excitatory	IPMK	10	1	chr10_58244474_G_A					chr10_58153390_C_T	rs1819658	-0.0476	0.01	1.804e-06	1.5467e-21	0.0415409	8.32921e-21	0.222969	0.73549
AD	inhibitory	TRIM37	17	1	chr17_58986806_A_G	rs6503890	-0.0205245	0.005406	0.00014669	chr17_59125566_A_G	rs56360354	-0.0383	0.0085	6.913e-06	0.0314982	0.0525329	0.0693111	0.114866	0.731792
AD	oligodendrocyte	NCOA7	6	1	chr6_125827981_C_T		-0.184038	0.00939374	1.87653e-85	chr6_125844574_G_T	rs614031	-0.0303	0.0082	0.0002295	1.23974e-71	0.25207	8.57829e-73	0.0167106	0.73122
AD	inhibitory	PICALM	11	1	chr11_86035769_T_C		-0.0310773	0.00671123	3.64541e-06	chr11_86156833_A_G	rs10792832	0.1056	0.0084	6.334e-36	3.17294e-31	1.65331e-30	0.0435557	0.226224	0.730221
AD	oligodendrocyte	TRAF3	14	1	chr14_102777952_G_A	rs79589176	-0.0445212	0.00936014	1.97051e-06	chr14_102775462_T_C	rs7158166	0.0322	0.0083	9.906e-05	0.0470854	0.160197	0.0146955	0.0492691	0.728753
AD	astrocyte	NDUFS2	1	1	chr1_161196933_G_T	rs35630547	-0.0644596	0.012896	5.79329e-07	chr1_161217875_C_T	rs2070902	-0.0537	0.0094	1.048e-08	5.63808e-05	0.000568546	0.0245576	0.246911	0.727906
AD	microglia	RHOH	4	4	chr4_40303728_A_T	rs4078470	-0.118884	0.0219651	6.21838e-08	chr4_40306351_T_C	rs7691190	0.0384	0.009	1.793e-05	0.00821223	0.212715	0.00198127	0.0505929	0.726498
AD	excitatory	ZNF232	17	1	chr17_5088399_T_C	rs10438722	-0.0588972	0.0103088	1.10959e-08	chr17_5236512_G_A	rs57402520	0.0905	0.0126	6.585e-13	7.30268e-11	4.86234e-08	0.00041139	0.27319	0.726399
AD	oligodendrocyte	ZNF232	17	1	chr17_5250721_G_A	rs143649705	0.163252	0.0256122	2.01621e-10	chr17_5236512_G_A	rs57402520	0.0905	0.0126	6.585e-13	2.30259e-10	4.89198e-08	0.00129714	0.274862	0.723841
AD	endothelial	GAK	4	1	chr4_912859_A_G	rs2279178	0.130225	0.0217857	2.38923e-09	chr4_960186_T_G	rs4690197	0.0586	0.0102	8.39e-09	7.77387e-06	0.00119722	0.00177932	0.273303	0.723712
AD	opc	YPEL3	16	1	chr16_30107024_T_C	rs12444415				chr16_30010081_C_T	rs1140239	-0.0592	0.0086	4.613e-12	1.2085e-07	5.4366e-07	0.0505294	0.22659	0.72288
AD	microglia	RHOH	4	3	chr4_40197285_C_G		-0.31057	0.0575132	6.66497e-08	chr4_40306351_T_C	rs7691190	0.0384	0.009	1.793e-05	0.00976648	0.216712	0.00235625	0.0515641	0.719601
AD	excitatory	INTS8	8	1	chr8_94856380_G_A	rs10441538				chr8_94988691_A_G	rs4734295	0.0487	0.0081	1.975e-09	2.93799e-05	7.18605e-05	0.0817375	0.199203	0.718958
AD	microglia	GDPD3	16	1	chr16_30215446_G_A	rs377132457				chr16_30010081_C_T	rs1140239	-0.0592	0.0086	4.613e-12	3.85133e-07	2.90283e-07	0.16103	0.120653	0.718316
AD	inhibitory	SRSF10	1	1	chr1_23943063_G_A	rs9424407	0.0317284	0.00780846	4.83781e-05	chr1_23996556_C_T	rs6695656	-0.0401	0.009	8.157e-06	0.0343303	0.0403869	0.0954443	0.111564	0.718274
AD	inhibitory	RBMS2	12	1	chr12_56527520_G_A	rs799260	0.149248	0.0194694	1.80301e-14	chr12_56527155_T_C	rs774211	0.0388	0.0108	0.0003088	1.91786e-08	0.258364	1.91228e-09	0.0250447	0.716592
AD	oligodendrocyte	CISD1	10	1	chr10_58255552_G_T	rs2790241	-0.0599491	0.013124	4.93236e-06	chr10_58153390_C_T	rs1819658	-0.0476	0.01	1.804e-06	0.00121973	0.0435001	0.00656853	0.233544	0.715168
AD	opc	CNIH4	1	1	chr1_224492630_T_C	rs6698343	-0.0538662	0.0116439	3.74245e-06	chr1_224371110_C_G	rs10799569	-0.0405	0.0097	2.988e-05	0.0123648	0.104847	0.0178387	0.150548	0.714402
AD	microglia	VEGFB	11	1	chr11_64236765_C_T	rs72922019				chr11_64244382_C_T	rs11231727	-0.0339	0.0082	3.594e-05	2.60433e-15	0.228338	6.68071e-16	0.0578602	0.713802
AD	inhibitory	CCZ1	7	1	chr7_5926748_T_C	rs201805724				chr7_6070429_G_A	rs66692323	0.0356	0.0093	0.000136	0.00799638	0.22882	0.00176465	0.0497845	0.711634
AD	microglia	BAZ2B	2	1	chr2_159562142_T_C	rs35299907	-0.0434073	0.00605352	7.4718e-13	chr2_159782306_G_A	rs12465980	-0.0368	0.0082	6.753e-06	1.8238e-08	0.0648921	6.35314e-08	0.225339	0.709768
AD	opc	CARF	2	1	chr2_202800206_C_G	rs76122535	-0.0444329	0.0108013	3.90499e-05	chr2_203184117_G_A	rs10932008	0.0547	0.0104	1.237e-07	0.000195954	0.000494103	0.0837269	0.210414	0.705169
AD	oligodendrocyte	KANSL1	17	1	chr17_46196032_C_T	rs62060952				chr17_46107462_G_T	rs4510068	-0.0546	0.0085	1.366e-10	2.34734e-75	6.29766e-06	1.11824e-70	0.299311	0.700683
AD	opc	SFI1	22	1	chr22_31365887_T_C	rs131220	-0.0579371	0.0134353	1.61763e-05	chr22_31486799_G_A	rs8142121	-0.0395	0.0092	1.959e-05	0.0189725	0.109296	0.0264015	0.151399	0.693931
AD	excitatory	LHCGR	2	1	chr2_49130711_C_T	rs13414533	0.189303	0.0270575	2.65516e-12	chr2_49093669_G_A	rs12618107	-0.0349	0.0081	1.703e-05	2.72365e-07	0.185862	1.77622e-07	0.120516	0.693621
AD	opc	DHRS4	14	1	chr14_23954457_C_T		-0.323354	0.0476756	3.53434e-11	chr14_23977127_G_T	rs80309124	0.0704	0.0186	0.0001535	8.08759e-05	0.190441	4.96163e-05	0.11614	0.693289
AD	astrocyte	DHRS4	14	1	chr14_23950303_G_A	rs6573470	-0.217567	0.032131	2.02614e-11	chr14_23977127_G_T	rs80309124	0.0704	0.0186	0.0001535	8.62151e-05	0.192668	5.28935e-05	0.117513	0.68968
AD	excitatory	DHRS4	14	2	chr14_23949446_G_C		-0.146648	0.0223535	5.36564e-11	chr14_23977127_G_T	rs80309124	0.0704	0.0186	0.0001535	0.000105891	0.193514	6.49552e-05	0.118016	0.688299
AD	oligodendrocyte	DHRS4	14	1	chr14_23950303_G_A	rs6573470	-0.316668	0.0355947	3.09676e-18	chr14_23977127_G_T	rs80309124	0.0704	0.0186	0.0001535	4.76592e-09	0.196251	2.92393e-09	0.119717	0.684031
AD	astrocyte	HYDIN	16	1	chr16_71133811_C_T	rs1989995	0.082559	0.0164882	5.5285e-07	chr16_71589072_C_T	rs11075890	-0.0335	0.0083	5.961e-05	0.00828108	0.194113	0.00467909	0.108997	0.68393
AD	opc	PYGL	14	2	chr14_50977250_C_T		0.190775	0.0312227	9.95389e-10	chr14_50926455_G_A	rs79026108	0.1228	0.0309	7.032e-05	0.0135678	0.180503	0.00874025	0.115596	0.681593
AD	oligodendrocyte	ZKSCAN3	6	1	chr6_28453591_G_A		-0.105351	0.0174623	1.67828e-09	chr6_28259100_G_A	rs1531681	-0.0446	0.0082	5.8e-08	2.95116e-06	0.00347194	0.000269534	0.316418	0.679838
AD	astrocyte	VEGFB	11	1	chr11_64236765_C_T	rs72922019				chr11_64244382_C_T	rs11231727	-0.0339	0.0082	3.594e-05	5.46981e-19	0.256973	1.40313e-19	0.0652419	0.677785
AD	excitatory	CCNH	5	1	chr5_87455030_C_T		-0.0351062	0.00898755	9.3803e-05	chr5_87002714_C_T	rs62375397	0.0746	0.01	8.579e-14	5.80692e-09	2.93016e-09	0.217006	0.108827	0.674167
AD	microglia	BACH2	6	1	chr6_90231570_C_T	rs2021716	-0.206236	0.0355829	7.01189e-09	chr6_90216893_C_A	rs10806425	0.0343	0.0082	2.855e-05	0.000109631	0.260336	2.87279e-05	0.0675468	0.671979
AD	microglia	TREM1	6	1	chr6_41262757_A_G	rs7757184	-0.535391	0.0627639	3.8911e-17	chr6_41192063_A_G	rs9394766	-0.0616	0.0088	3.268e-12	4.18813e-17	6.74276e-07	2.05115e-11	0.329558	0.670441
AD	excitatory	BOLA2	16	2	chr16_29476101_G_A					chr16_29951481_G_A	rs7193532	-0.0497	0.0082	1.638e-09	8.80539e-05	6.28053e-05	0.193531	0.137369	0.668949
AD	excitatory	RUNX2	6	1	chr6_45659118_G_A	rs7769966	0.171635	0.0180801	2.27977e-21	chr6_45558952_C_T	rs2153277	-0.0413	0.0097	2.035e-05	1.14689e-12	0.266318	2.87705e-13	0.0661402	0.667541
AD	inhibitory	FMNL1	17	1	chr17_45613958_G_A					chr17_45614011_T_C	rs382362	-0.0591	0.0101	4.438e-09	1.75503e-05	7.89634e-05	0.060966	0.273636	0.665301
AD	opc	COG7	16	1	chr16_23478208_A_G	rs4968007				chr16_23531071_C_G	rs28656176	0.0575	0.0118	1.062e-06	5.01806e-06	0.025367	6.18473e-05	0.311984	0.662582
AD	astrocyte	CLEC18B	16	1	chr16_74399999_C_T	rs4078750				chr16_74437255_C_T	rs138074110	-0.1074	0.0236	5.096e-06	5.10382e-05	0.16608	5.39104e-05	0.174767	0.659048
AD	microglia	TREM2	6	1	chr6_41234458_G_T	rs6921279	0.0951756	0.0179421	1.13296e-07	chr6_41192063_A_G	rs9394766	-0.0616	0.0088	3.268e-12	4.12321e-09	7.00601e-07	0.00201936	0.342466	0.655514
AD	oligodendrocyte	DHRS4L2	14	2	chr14_23947448_T_C	rs7141804	-0.220755	0.0434509	3.76314e-07	chr14_23977127_G_T	rs80309124	0.0704	0.0186	0.0001535	0.0141376	0.20052	0.00868221	0.12249	0.654171
AD	microglia	GPRC5B	16	1	chr16_19820154_A_G	rs1394186	-0.0784434	0.0205492	0.000135089	chr16_19765909_T_A	rs72769543	-0.0472	0.0108	1.272e-05	0.0386788	0.042314	0.128843	0.140302	0.649863
AD	inhibitory	PRR11	17	1	chr17_59131391_T_C	rs9652856	-0.0929198	0.0214084	1.42486e-05	chr17_59125566_A_G	rs56360354	-0.0383	0.0085	6.913e-06	0.0349796	0.0789614	0.0737362	0.165803	0.64652
AD	excitatory	TSTD1	1	1	chr1_160985047_C_G	rs6677526				chr1_161217875_C_T	rs2070902	-0.0537	0.0094	1.048e-08	0.000252971	0.000563573	0.110184	0.244826	0.644174
AD	opc	KANSL1	17	1	chr17_46146125_C_G	rs62063214				chr17_46107462_G_T	rs4510068	-0.0546	0.0085	1.366e-10	8.71891e-78	7.50528e-06	4.15356e-73	0.356898	0.643095
AD	astrocyte	TNFSF13	17	1	chr17_7559652_A_G	rs3803800	-0.0811144	0.017349	2.93989e-06	chr17_7581494_G_A	rs9901675	-0.0938	0.0189	7.253e-07	0.0681878	0.0494343	0.140401	0.101146	0.640831
AD	microglia	IDUA	4	1	chr4_989272_T_C		0.0772668	0.0176006	1.13883e-05	chr4_960186_T_G	rs4690197	0.0586	0.0102	8.39e-09	0.000591705	0.000994452	0.135434	0.226981	0.635999
AD	astrocyte	YPEL3	16	1	chr16_30090275_C_A	rs8060511	0.053631	0.0109902	1.06176e-06	chr16_30010081_C_T	rs1140239	-0.0592	0.0086	4.613e-12	6.80756e-08	8.06046e-07	0.0284635	0.336385	0.63515
AD	opc	INO80E	16	1	chr16_29956113_A_G		-0.0804029	0.0138927	7.19029e-09	chr16_30010081_C_T	rs1140239	-0.0592	0.0086	4.613e-12	3.14745e-10	8.76951e-07	0.0001316	0.366033	0.633834
AD	microglia	TMIGD3	1	1	chr1_111490893_T_C	rs2252198	-0.210383	0.0170254	4.62337e-35	chr1_111564888_T_G	rs78706758	-0.0825	0.0191	1.559e-05	9.80486e-27	0.303395	2.08603e-27	0.0639161	0.632689
AD	excitatory	PGBD1	6	1	chr6_28269332_G_A	rs78224691	-0.0819478	0.00939501	2.74531e-18	chr6_28259100_G_A	rs1531681	-0.0446	0.0082	5.8e-08	3.50243e-13	0.00405116	3.14727e-11	0.363403	0.632546
AD	oligodendrocyte	ANKRD54	22	1	chr22_37787005_G_A	rs879489013				chr22_37817816_G_A	rs76070102	0.0916	0.0204	7.404e-06	0.0438227	0.0902705	0.0770012	0.157984	0.630922
AD	astrocyte	HTT	4	1	chr4_3041785_C_G	rs2857851	0.0242802	0.00478606	3.9144e-07	chr4_2944461_C_T	rs139694384	0.1143	0.0297	0.0001191	0.0425536	0.276771	0.00684845	0.0439127	0.629915
AD	opc	NGFR	17	1	chr17_49370984_G_A	rs12952581	0.204222	0.0523276	9.64624e-05	chr17_49271690_A_G	rs7225606	-0.0433	0.0081	1.023e-07	0.00369275	0.00254076	0.216252	0.14816	0.629355
AD	excitatory	TUBG2	17	1	chr17_42641686_G_T	rs8075910	0.0338261	0.00785015	1.64014e-05	chr17_42448547_A_C	rs4796663	-0.0352	0.0086	3.947e-05	0.0426603	0.205817	0.0211425	0.101374	0.629006
AD	astrocyte	RSPO4	20	3	chr20_1018462_G_A	rs6140944				chr20_1186595_A_G	rs13042590	0.0583	0.0149	9.6e-05	1.26421e-05	0.313458	2.36009e-06	0.0578895	0.628638
AD	excitatory	COG7	16	1	chr16_23429640_C_T	rs250552	-0.0390169	0.00534948	3.02278e-13	chr16_23531071_C_G	rs28656176	0.0575	0.0118	1.062e-06	5.36351e-09	0.0279713	6.61045e-08	0.344114	0.627915
AD	oligodendrocyte	SAP25	7	1	chr7_100628829_C_T	rs149319219	0.163092	0.0294622	3.19365e-08	chr7_100334426_C_T	rs7384878	0.0775	0.0089	2.133e-18	7.87222e-14	2.17129e-12	0.0131299	0.361518	0.625352
AD	inhibitory	C6orf136	6	1	chr6_30766197_G_A	rs3131037	-0.0406135	0.0102019	6.86489e-05	chr6_31130567_A_T	rs3131007	-0.0435	0.0081	9.061e-08	0.00189095	0.00338648	0.134764	0.240727	0.619231
AD	oligodendrocyte	RSPO4	20	1	chr20_1018463_A_G	rs6140945	-0.61459	0.0409865	3.71508e-50	chr20_1186595_A_G	rs13042590	0.0583	0.0149	9.6e-05	4.02311e-40	0.322223	7.51174e-41	0.0595455	0.618231
AD	opc	RSPO4	20	1	chr20_1018462_G_A	rs6140944				chr20_1186595_A_G	rs13042590	0.0583	0.0149	9.6e-05	5.25028e-38	0.326832	9.80304e-39	0.0604115	0.612756
AD	inhibitory	DNA2	10	1	chr10_68463376_G_A	rs61855139				chr10_68413715_G_A	rs61855086	0.0776	0.0191	4.991e-05	1.8688e-10	0.261282	9.13866e-11	0.127158	0.61156
AD	oligodendrocyte	GGA2	16	1	chr16_23385792_T_C	rs181835	0.0621799	0.00945849	4.94582e-11	chr16_23531071_C_G	rs28656176	0.0575	0.0118	1.062e-06	7.63351e-07	0.0291873	9.42292e-06	0.359682	0.611121
AD	excitatory	MAP3K1	5	1	chr5_56899820_G_A	rs59715006	-0.0703056	0.0134537	1.73772e-07	chr5_56754638_A_G	rs62355899	-0.0539	0.0134	5.603e-05	0.00181441	0.182348	0.00203611	0.204019	0.609783
AD	excitatory	IQCK	16	1	chr16_19439868_G_A	rs727187	0.0320138	0.00829459	0.000113573	chr16_19765909_T_A	rs72769543	-0.0472	0.0108	1.272e-05	0.0483736	0.0423417	0.161213	0.140503	0.607568
AD	microglia	MS4A4E	11	1	chr11_60087912_T_C	rs573790	-0.131084	0.0338036	0.000105433	chr11_60254475_G_A	rs1582763	-0.086	0.0084	1.654e-24	6.47523e-19	1.08587e-18	0.14798	0.247551	0.604469
AD	inhibitory	WDR81	17	1	chr17_1733283_G_T		0.0590975	0.0133425	9.46279e-06	chr17_1727698_G_A	rs9912287	0.047	0.01	2.396e-06	0.0203077	0.023857	0.163307	0.191248	0.60128
AD	opc	CTBP2	10	1	chr10_124965615_A_G	rs1036676	0.044879	0.0104577	1.77589e-05	chr10_124669745_C_T	rs61870529	0.038	0.0093	4.154e-05	0.0769372	0.241294	0.0196693	0.0610866	0.601013
AD	excitatory	GOSR1	17	1	chr17_30487656_T_A	rs7223819	-0.0359715	0.00395669	9.7886e-20	chr17_30480432_A_G	rs9303633	0.0302	0.0081	0.0001935	3.67513e-14	0.293262	1.3524e-14	0.107318	0.59942
AD	opc	B4GALT4	3	1	chr3_119276836_G_A	rs1542233	0.111722	0.0160439	3.44468e-12	chr3_119253392_A_G	rs56786663	-0.0347	0.0085	4.075e-05	1.25083e-06	0.28069	5.42008e-07	0.12103	0.598278
AD	astrocyte	LIMK2	22	1	chr22_31256866_G_A		0.112216	0.0188101	2.44086e-09	chr22_31486799_G_A	rs8142121	-0.0395	0.0092	1.959e-05	2.77811e-05	0.167784	3.88948e-05	0.234308	0.597841
AD	microglia	MGAT5	2	1	chr2_134289413_T_G		-0.0810511	0.0101875	1.78094e-15	chr2_134615381_G_A	rs35564151	-0.0355	0.0084	2.522e-05	1.56452e-09	0.327015	3.68016e-10	0.0763257	0.59666
AD	excitatory	XRCC3	14	1	chr14_103636381_C_T	rs4561394	-0.0806641	0.0129933	5.4093e-10	chr14_103727102_C_T	rs28483843	-0.0329	0.0084	8.646e-05	8.4356e-05	0.34366	1.54766e-05	0.0624569	0.593784
AD	opc	BMERB1	16	2	chr16_15551143_C_T	rs62036868	-0.103073	0.0166544	6.05715e-10	chr16_15626708_G_A	rs56936431	0.0601	0.0157	0.0001291	0.00541594	0.352181	0.0009185	0.0591446	0.58234
AD	oligodendrocyte	TP53INP1	8	1	chr8_94954058_A_G	rs572547	0.0805386	0.0106671	4.35983e-14	chr8_94988691_A_G	rs4734295	0.0487	0.0081	1.975e-09	7.21292e-12	0.000150916	2.00668e-08	0.419278	0.580571
AD	microglia	RAVER2	1	1	chr1_64743428_C_A		1.05439	0.109885	1.2584e-20	chr1_64401540_C_T	rs114125599	0.0692	0.0206	0.0007929	4.3099e-08	0.397396	2.7523e-09	0.0247999	0.577804
AD	inhibitory	INO80E	16	1	chr16_29973518_C_G	rs4318227	-0.0466441	0.0102707	5.58799e-06	chr16_30010081_C_T	rs1140239	-0.0592	0.0086	4.613e-12	9.46344e-08	9.19463e-07	0.0395681	0.383865	0.576566
AD	astrocyte	MMS19	10	1	chr10_97465246_C_T		-0.0323523	0.00666754	1.22162e-06	chr10_97524125_C_T	rs11189255	0.0385	0.0092	2.668e-05	0.0201535	0.263074	0.010089	0.131121	0.575562
AD	opc	FARS2	6	2	chr6_5247885_T_C	rs78877920	0.148671	0.0231184	1.26907e-10	chr6_5247885_T_C	rs78877920	0.0999	0.0295	0.000723	0.153953	0.239071	0.0126538	0.0190745	0.575248
AD	astrocyte	CD302	2	1	chr2_159797209_C_T		-0.043327	0.0114546	0.000155282	chr2_159782306_G_A	rs12465980	-0.0368	0.0082	6.753e-06	0.054753	0.0402081	0.190804	0.139543	0.574692
AD	excitatory	CLEC18B	16	1	chr16_74408344_G_A	rs879849227				chr16_74437255_C_T	rs138074110	-0.1074	0.0236	5.096e-06	0.000459192	0.207033	0.00048501	0.2181	0.573922
AD	astrocyte	UBASH3B	11	1	chr11_122733992_T_C	rs73018243	0.153298	0.0286384	8.67462e-08	chr11_122688142_T_C	rs10750219	-0.0381	0.0082	3.792e-06	0.00312143	0.0702208	0.0150607	0.338237	0.57336
AD	excitatory	HSD17B1	17	1	chr17_42588259_G_T	rs8073311	-0.0745149	0.0122432	1.15783e-09	chr17_42448547_A_C	rs4796663	-0.0352	0.0086	3.947e-05	1.3957e-05	0.287996	6.84724e-06	0.140718	0.571264
AD	astrocyte	DNA2	10	1	chr10_68525691_G_A	rs142458817	-0.32849	0.0279933	9.42501e-31	chr10_68413715_G_A	rs61855086	0.0776	0.0191	4.991e-05	1.60146e-19	0.288648	7.83136e-20	0.140582	0.57077
AD	oligodendrocyte	THAP3	1	1	chr1_6633037_A_G	rs3174820	0.0619608	0.00952567	7.82404e-11	chr1_6162015_A_G	rs747392	0.0435	0.0115	0.00016	7.46947e-06	0.360933	1.46714e-06	0.0703249	0.568733
AD	excitatory	ILRUN	6	1	chr6_34589112_G_A	rs72900436	-0.0449776	0.00974897	3.95969e-06	chr6_34768106_T_C	rs3736896	-0.0443	0.01	9.614e-06	0.00795581	0.104724	0.0225562	0.296342	0.568422
AD	inhibitory	PGBD1	6	1	chr6_28291820_T_C	rs1150717	-0.0547291	0.0136893	6.39168e-05	chr6_28259100_G_A	rs1531681	-0.0446	0.0082	5.8e-08	0.00236277	0.00239367	0.212317	0.214526	0.568401
AD	opc	HTT	4	1	chr4_3041785_C_G	rs2857851	0.0318451	0.00632025	4.69165e-07	chr4_2944461_C_T	rs139694384	0.1143	0.0297	0.0001191	0.0427392	0.332185	0.00687833	0.0528956	0.565302
AD	oligodendrocyte	TMEM106B	7	1	chr7_12456625_G_T	rs28562465	-0.0279912	0.00683943	4.26532e-05	chr7_12229042_A_C	rs5011432	-0.0418	0.0082	3.919e-07	0.00216321	0.00315193	0.175446	0.255072	0.564167
AD	endothelial	IL10RB	21	1	chr21_33268483_A_G	rs2834167	0.139435	0.0280264	6.66437e-07	chr21_33250231_A_G	rs2834165	-0.0372	0.0082	5.728e-06	0.0368289	0.129271	0.0601064	0.210413	0.563381
AD	excitatory	LPCAT3	12	1	chr12_6992881_A_C	rs12580543	0.0634102	0.0135412	2.83234e-06	chr12_7055497_C_T	rs3919533	0.054	0.011	9.961e-07	0.0372065	0.0366908	0.183897	0.180786	0.56142
AD	microglia	DGKQ	4	1	chr4_973551_C_G	rs113075206	0.123249	0.0209053	3.79122e-09	chr4_960186_T_G	rs4690197	0.0586	0.0102	8.39e-09	2.90044e-06	0.0019085	0.000663875	0.43627	0.561154
AD	inhibitory	KAT8	16	1	chr16_31027366_T_A	rs9939558	-0.0355447	0.00841275	2.38855e-05	chr16_31143037_G_A	rs78924645	-0.0565	0.0092	7.711e-10	3.93882e-05	6.37293e-05	0.168103	0.271426	0.560368
AD	excitatory	HEXB	5	1	chr5_74684878_A_T		-0.0598742	0.00509463	6.88062e-32	chr5_74674772_C_T	rs820841	-0.0351	0.0082	2.074e-05	2.4329e-24	0.340678	7.33165e-25	0.102108	0.557215
AD	oligodendrocyte	EED	11	2	chr11_86101168_C_T	rs497816	-0.0411862	0.00839579	9.31507e-07	chr11_86156833_A_G	rs10792832	0.1056	0.0084	6.334e-36	2.09636e-31	3.04139e-30	0.0287771	0.416944	0.554279
AD	astrocyte	NHLRC2	10	1	chr10_113922340_A_G	rs12244033	0.0216701	0.00528678	4.15091e-05	chr10_113872010_C_T	rs11196535	0.0326	0.0082	6.725e-05	0.22151	0.168661	0.0322355	0.023991	0.553602
AD	oligodendrocyte	DDX54	12	1	chr12_113314997_C_T	rs73192855	-0.072582	0.020282	0.000346189	chr12_113281983_T_C	rs6489896	0.073	0.0155	2.54e-06	0.00606507	0.00349175	0.278483	0.159775	0.552185
AD	microglia	MARCHF7	2	1	chr2_159712765_C_T		-0.0281616	0.00569058	7.4702e-07	chr2_159782306_G_A	rs12465980	-0.0368	0.0082	6.753e-06	0.000920651	0.0993551	0.0032032	0.345133	0.551388
AD	excitatory	PRR11	17	1	chr17_59131391_T_C	rs9652856	-0.0559976	0.0142384	8.39638e-05	chr17_59125566_A_G	rs56360354	-0.0383	0.0085	6.913e-06	0.0929439	0.0520526	0.195924	0.109176	0.549903
AD	astrocyte	ERBB2	17	1	chr17_39705465_T_C		-0.0942466	0.0143681	5.4774e-11	chr17_39657603_G_C	rs11869286	0.0319	0.0085	0.0001887	4.27175e-06	0.358681	1.14434e-06	0.0955399	0.545774
AD	oligodendrocyte	ZFYVE21	14	1	chr14_103700446_A_G	rs3212103	0.0561237	0.0105142	9.43767e-08	chr14_103727102_C_T	rs28483843	-0.0329	0.0084	8.646e-05	0.00459539	0.385272	0.000843795	0.0702035	0.539086
AD	inhibitory	UPK1B	3	2	chr3_119212694_A_G	rs72655937	0.542421	0.106937	3.92958e-07	chr3_119253392_A_G	rs56786663	-0.0347	0.0085	4.075e-05	0.179249	0.143205	0.0775361	0.0614062	0.538604
AD	microglia	DRG1	22	1	chr22_31474414_C_T	rs5753639	-0.0547835	0.0123744	9.56553e-06	chr22_31486799_G_A	rs8142121	-0.0395	0.0092	1.959e-05	0.0483544	0.143941	0.0682325	0.202577	0.536895
AD	oligodendrocyte	GDPD3	16	1	chr16_30017814_A_G	rs12596543	-0.0668996	0.0171208	9.3414e-05	chr16_30010081_C_T	rs1140239	-0.0592	0.0086	4.613e-12	6.9437e-07	4.15703e-07	0.290327	0.173275	0.536396
AD	inhibitory	IL34	16	1	chr16_70629369_T_A	rs12917749	-0.0508923	0.0110494	4.10813e-06	chr16_70662369_T_C	rs11538963	0.0657	0.0142	3.446e-06	0.0156919	0.0748083	0.0648856	0.308795	0.535819
AD	microglia	PRR5L	11	1	chr11_36377781_G_A		0.400422	0.0635144	3.85888e-10	chr11_36297111_A_G	rs10836528	0.0308	0.0084	0.0002331	0.00340384	0.414161	0.00040478	0.0487181	0.533313
AD	oligodendrocyte	LRRFIP2	3	1	chr3_37045926_C_T	rs9831178	0.106033	0.00652254	2.02197e-59	chr3_36916228_T_C	rs7624498	0.0406	0.0082	6.206e-07	1.79259e-50	0.0549077	1.34665e-49	0.411949	0.533143
AD	excitatory	INO80E	16	1	chr16_29946895_G_A		-0.0694577	0.00728171	1.45058e-21	chr16_30010081_C_T	rs1140239	-0.0592	0.0086	4.613e-12	5.30969e-21	1.11986e-06	2.22007e-15	0.467698	0.532301
AD	excitatory	EYA1	8	2	chr8_71093325_C_T	rs10504495	-0.357335	0.0551193	8.99466e-11	chr8_71837780_A_C	rs77671170	-0.0991	0.0272	0.0002664	0.00105685	0.441002	6.53644e-05	0.0267442	0.531131
AD	oligodendrocyte	RGS5	1	1	chr1_163246440_G_A	rs12129065	-0.0829408	0.0170803	1.20025e-06	chr1_163318876_G_A	rs952089	-0.0395	0.0107	0.0002177	0.0115056	0.365975	0.00280749	0.0887708	0.530941
AD	microglia	PTPN7	1	1	chr1_202166329_C_T	rs16849726	0.221266	0.0373305	3.31291e-09	chr1_202196497_T_C	rs3010092	-0.0384	0.0109	0.000434	0.000322083	0.433337	2.70583e-05	0.0358744	0.530439
AD	opc	EARS2	16	1	chr16_23646584_T_G	rs80101404	-0.244155	0.0610034	6.60379e-05	chr16_23531071_C_G	rs28656176	0.0575	0.0118	1.062e-06	0.0194391	0.0157691	0.240116	0.194254	0.530421
AD	excitatory	SPAG9	17	1	chr17_50977078_T_C		0.012136	0.00288493	2.59129e-05	chr17_50938610_G_T	rs12451055	-0.0421	0.009	2.88e-06	0.0523292	0.0474726	0.194623	0.17603	0.529545
AD	inhibitory	HEXB	5	1	chr5_74683982_A_G	rs820868	-0.0520821	0.00725893	7.24194e-13	chr5_74674772_C_T	rs820841	-0.0351	0.0082	2.074e-05	1.42906e-07	0.365811	4.30656e-08	0.109714	0.524475
AD	inhibitory	PLCB3	11	1	chr11_64279169_C_T	rs11231740	0.122619	0.0197853	5.78432e-10	chr11_64244382_C_T	rs11231727	-0.0339	0.0082	3.594e-05	0.000233674	0.378888	5.99329e-05	0.0966531	0.524166
AD	opc	DRG1	22	1	chr22_31356075_C_G	rs71324184	-0.0460061	0.0113651	5.16932e-05	chr22_31486799_G_A	rs8142121	-0.0395	0.0092	1.959e-05	0.0567979	0.141507	0.0801469	0.199157	0.522391
AD	opc	ELMOD1	11	1	chr11_107592152_A_C		-0.0738317	0.0080518	4.80425e-20	chr11_107592152_A_C	rs542650	-0.0291	0.0087	0.0008471	9.84179e-13	0.451763	5.80142e-14	0.0261079	0.522129
AD	oligodendrocyte	ACSS2	20	1	chr20_34820334_A_G	rs6087633	0.0497992	0.00718746	4.25279e-12	chr20_34758244_T_C	rs959829	0.0315	0.0083	0.0001643	1.95342e-07	0.356069	6.75026e-08	0.122522	0.521409
AD	inhibitory	COG7	16	1	chr16_23446262_C_T	rs3096175	-0.033411	0.00829894	5.67571e-05	chr16_23531071_C_G	rs28656176	0.0575	0.0118	1.062e-06	0.0161107	0.0198512	0.198563	0.244144	0.521331
AD	astrocyte	JMJD1C	10	1	chr10_63154612_G_C		-0.0225404	0.00433037	1.93809e-07	chr10_63267850_A_T	rs10761731	-0.0319	0.0082	0.0001004	0.00120385	0.375739	0.000328812	0.102106	0.520622
AD	excitatory	RIPK2	8	1	chr8_89806474_A_C					chr8_89865176_A_T	rs381456	0.0389	0.0091	1.795e-05	2.80508e-28	0.325408	1.33311e-28	0.154129	0.520463
AD	opc	STAG3	7	1	chr7_100200169_A_G	rs13230744	0.109512	0.0191198	1.02297e-08	chr7_100334426_C_T	rs7384878	0.0775	0.0089	2.133e-18	1.80347e-15	2.88324e-12	0.000300795	0.480368	0.519331
AD	astrocyte	TRPM7	15	1	chr15_50424436_G_C		0.0264726	0.00569906	3.40048e-06	chr15_50758847_C_T	rs12593469	-0.0392	0.0085	4.163e-06	0.00403245	0.053721	0.0297947	0.396415	0.516037
AD	excitatory	FAM227A	22	1	chr22_38593808_A_G	rs7288443	0.0806207	0.0076407	5.02411e-26	chr22_38257316_C_T	rs117983033	-0.1247	0.0326	0.0001273	4.24957e-19	0.395118	9.75145e-20	0.0901527	0.514729
AD	oligodendrocyte	DCAF4	14	2	chr14_73040685_C_A	rs12588579	-0.0824207	0.0182556	6.33735e-06	chr14_73040685_C_A	rs12588579	0.0462	0.0118	9.601e-05	0.043211	0.331513	0.0128381	0.0979791	0.514459
AD	excitatory	MCHR1	22	1	chr22_40729388_G_A	rs11704680	-0.0782973	0.0135536	7.61913e-09	chr22_40976692_T_C	rs9611447	-0.0324	0.0082	7.278e-05	0.000473795	0.397402	0.000106916	0.089164	0.512853
AD	oligodendrocyte	WNT3	17	1	chr17_46830897_C_T		-0.12347	0.0253282	1.09872e-06	chr17_46720553_C_T	rs199456	-0.0593	0.01	2.571e-09	1.13339e-05	0.000156535	0.0335177	0.462418	0.503897
AD	excitatory	THADA	2	1	chr2_43909342_C_T	rs62136829	-0.0427806	0.0100679	2.14568e-05	chr2_43508574_C_T	rs6761129	-0.062	0.0131	2.314e-06	0.00837725	0.00746396	0.254895	0.226604	0.502661
AD	excitatory	CBY1	22	1	chr22_38640275_T_C		-0.0654474	0.00626599	1.55758e-25	chr22_38257316_C_T	rs117983033	-0.1247	0.0326	0.0001273	1.16961e-18	0.405126	2.68388e-19	0.0924612	0.502412
AD	microglia	HP1BP3	1	1	chr1_20733863_G_A	rs951805	-0.0359914	0.00887698	5.02529e-05	chr1_21023511_C_T	rs12048591	0.0367	0.0083	1.075e-05	0.0362465	0.190677	0.0433189	0.227379	0.502378
AD	microglia	ARHGAP31	3	1	chr3_119257854_A_G	rs2594727	0.123059	0.0141654	3.79322e-18	chr3_119253392_A_G	rs56786663	-0.0347	0.0085	4.075e-05	2.54665e-11	0.347856	1.10408e-11	0.150308	0.501836
SCZ	inhibitory	ZNF823	19	1	chr19_11738921_C_T		0.20026	0.0288866	4.47411e-12	chr19_11738921_C_T	rs72986630	0.112296	0.0179	3.594e-10	1.47356e-10	3.72959e-07	4.00246e-07	1.3035e-05	0.999986
SCZ	excitatory	ACTR1B	2	1	chr2_97658891_G_A	rs11692435	0.153679	0.0162131	2.61712e-21	chr2_97658891_G_A	rs11692435	-0.0863979	0.0156	3.176e-08	2.4379e-14	3.08023e-05	1.45919e-12	0.000844522	0.999125
SCZ	oligodendrocyte	ACTR1B	2	1	chr2_97658891_G_A	rs11692435	0.124795	0.0167789	1.07479e-13	chr2_97658891_G_A	rs11692435	-0.0863979	0.0156	3.176e-08	3.41647e-09	3.39192e-05	2.0449e-07	0.00103128	0.998935
SCZ	inhibitory	ACTR1B	2	1	chr2_97658891_G_A	rs11692435	0.136433	0.0231038	3.53327e-09	chr2_97658891_G_A	rs11692435	-0.0863979	0.0156	3.176e-08	3.02298e-06	3.27643e-05	0.000180938	0.000962261	0.998821
SCZ	astrocyte	ACTR1B	2	1	chr2_97658891_G_A	rs11692435	0.14353	0.0189562	4.06298e-14	chr2_97658891_G_A	rs11692435	-0.0863979	0.0156	3.176e-08	1.37394e-09	4.79836e-05	8.22363e-08	0.00187395	0.998078
SCZ	excitatory	FURIN	15	1	chr15_90883330_G_A		0.0387255	0.00813106	1.9107e-06	chr15_90883330_G_A	rs4702	-0.0843044	0.0089	2.794e-21	9.93435e-18	1.79536e-17	0.00123359	0.00123183	0.997535
SCZ	excitatory	FOXN2	2	1	chr2_48346756_G_C	rs79073127	0.272645	0.0173244	1.05439e-55	chr2_48346756_G_C	rs79073127	-0.073204	0.0139	1.545e-07	4.60815e-41	0.000146228	1.11114e-39	0.00252859	0.997325
SCZ	inhibitory	FOXN2	2	1	chr2_48346756_G_C	rs79073127	0.229135	0.01577	1.4482e-47	chr2_48346756_G_C	rs79073127	-0.073204	0.0139	1.545e-07	7.90671e-36	0.000147505	1.90651e-34	0.00255944	0.997293
SCZ	opc	FOXN2	2	1	chr2_48346756_G_C	rs79073127	0.258922	0.0157538	3.23385e-60	chr2_48346756_G_C	rs79073127	-0.073204	0.0139	1.545e-07	2.65461e-46	0.000147578	6.40094e-45	0.00256118	0.997291
SCZ	astrocyte	FOXN2	2	1	chr2_48346756_G_C	rs79073127	0.249712	0.0155974	2.19219e-57	chr2_48346756_G_C	rs79073127	-0.073204	0.0139	1.545e-07	1.53473e-43	0.00014805	3.70062e-42	0.00257259	0.997279
SCZ	microglia	FOXN2	2	1	chr2_48346756_G_C	rs79073127	0.201771	0.0170431	3.85734e-32	chr2_48346756_G_C	rs79073127	-0.073204	0.0139	1.545e-07	4.32399e-24	0.000149036	1.04262e-22	0.00259639	0.997255
SCZ	oligodendrocyte	FOXN2	2	1	chr2_48346756_G_C	rs79073127	0.225624	0.0123657	2.9669e-74	chr2_48346756_G_C	rs79073127	-0.073204	0.0139	1.545e-07	9.44991e-58	0.00017837	2.27861e-56	0.00330445	0.996517
SCZ	oligodendrocyte	ARL17A	17	2	chr17_46259631_C_G					chr17_46188473_C_T	rs2532240	-0.0608034	0.0091	2.578e-11	1.83523e-10	7.06351e-08	1.47007e-05	0.00466272	0.995323
SCZ	endothelial	FOXN2	2	1	chr2_48346756_G_C	rs79073127	0.186674	0.0321083	6.57642e-09	chr2_48346756_G_C	rs79073127	-0.073204	0.0139	1.545e-07	5.66767e-06	0.000303002	0.000136661	0.00631286	0.993242
SCZ	opc	ARL17A	17	2	chr17_46534973_C_T	rs9889328				chr17_46188473_C_T	rs2532240	-0.0608034	0.0091	2.578e-11	5.44013e-18	1.24536e-07	4.35767e-13	0.00898462	0.991015
SCZ	oligodendrocyte	RNASEH2C	11	1	chr11_65618735_C_G		-0.0524197	0.00903748	6.63429e-09	chr11_65618735_C_G	rs1193851	0.0480984	0.0091	1.223e-07	5.95123e-07	0.000317166	2.12475e-05	0.0103344	0.989327
SCZ	oligodendrocyte	PLCH2	1	2	chr1_2444067_C_T	rs6678847	-0.0961174	0.0195243	8.52439e-07	chr1_2441729_A_G	rs6673880	0.062301	0.0091	7.195e-12	5.80236e-09	4.02028e-08	0.00147244	0.00921276	0.989315
SCZ	microglia	ARL17A	17	2	chr17_46544776_C_T	rs2048476				chr17_46188473_C_T	rs2532240	-0.0608034	0.0091	2.578e-11	3.88837e-10	1.51319e-07	3.11468e-05	0.0111322	0.988837
SCZ	astrocyte	IRF3	19	1	chr19_49665614_G_A	rs2304206	0.0487253	0.0102087	1.81839e-06	chr19_49659652_C_G	rs7251	-0.0641009	0.0094	8.292e-12	9.47049e-09	3.44371e-08	0.00296407	0.00979086	0.987245
SCZ	inhibitory	ACE	17	1	chr17_63471557_C_T	rs4277405	-0.0986233	0.0190559	2.27917e-07	chr17_63482264_A_G	rs4308	0.0438996	0.0091	1.242e-06	0.000121771	0.003542	0.000411257	0.0109774	0.984948
SCZ	excitatory	ACE	17	1	chr17_63476833_T_A		-0.0438868	0.00884359	6.95885e-07	chr17_63482264_A_G	rs4308	0.0438996	0.0091	1.242e-06	0.00036738	0.00333419	0.00124075	0.0102758	0.984782
SCZ	oligodendrocyte	FAM120AOS	9	1	chr9_93450864_T_A	rs3815563	0.129018	0.0117114	4.22551e-28	chr9_93505154_A_G	rs7850322	0.0613011	0.0117	1.813e-07	2.67469e-21	0.000420949	1.05812e-19	0.015669	0.98391
SCZ	excitatory	LY6H	8	1	chr8_143164610_C_T	rs7386207	0.08553	0.0114771	9.18119e-14	chr8_143158840_C_G	rs9694368	-0.0439977	0.0087	4.757e-07	1.0466e-10	0.00112941	1.5158e-09	0.0153739	0.983497
SCZ	excitatory	IRF3	19	1	chr19_49648885_T_C	rs7508148	0.0752162	0.0086607	3.83171e-18	chr19_49659652_C_G	rs7251	-0.0641009	0.0094	8.292e-12	1.66132e-18	5.82624e-08	5.1996e-13	0.0172522	0.982748
SCZ	opc	LY6H	8	1	chr8_143171201_T_C	rs56843986	0.0719925	0.0134715	9.09796e-08	chr8_143158840_C_G	rs9694368	-0.0439977	0.0087	4.757e-07	1.40805e-05	0.00119297	0.00020393	0.0162957	0.982293
SCZ	excitatory	SLC12A5	20	1	chr20_46120612_T_C	rs4239702	-0.0727973	0.00891989	3.31759e-16	chr20_46107215_A_G	rs6065926	-0.0483996	0.0099	1.001e-06	6.46124e-12	0.00329554	3.05406e-11	0.014595	0.982109
SCZ	inhibitory	ARHGEF10	8	1	chr8_1852067_G_A		0.080405	0.0138516	6.44901e-09	chr8_1853834_C_T	rs10108337	0.0409991	0.0088	2.753e-06	8.4784e-06	0.00639855	1.66459e-05	0.0115805	0.981996
SCZ	opc	TXNRD1	12	1	chr12_104243799_G_A	rs4246263	-0.0579711	0.0120071	1.38262e-06	chr12_104237774_G_A	rs10861176	0.0555021	0.0098	1.588e-08	6.21518e-06	6.30883e-05	0.00174304	0.0167116	0.981476
SCZ	inhibitory	FURIN	15	1	chr15_90886007_T_C	rs6496735	-0.155844	0.0312131	6.05733e-07	chr15_90883330_G_A	rs4702	-0.0843044	0.0089	2.794e-21	3.62793e-17	1.23302e-16	0.00450494	0.0143297	0.981165
SCZ	excitatory	TMTC1	12	2	chr12_29777950_G_A	rs10843506	-0.0434598	0.00865455	5.12413e-07	chr12_29780136_T_C	rs7312697	0.0486022	0.0089	5.229e-08	2.64438e-05	0.000250236	0.00187595	0.0167709	0.981076
SCZ	inhibitory	GRM1	6	1	chr6_146421903_C_T	rs2300627	-0.0666754	0.0143434	3.34377e-06	chr6_146408080_A_G	rs1033534	0.0437011	0.0087	4.677e-07	0.00084835	0.00216575	0.00505404	0.0119224	0.980009
SCZ	oligodendrocyte	FAM47E	4	1	chr4_76224560_A_T	rs6848690	0.101609	0.0157305	1.06505e-10	chr4_76224560_A_T	rs6848690	-0.0459958	0.0105	1.149e-05	5.85805e-06	0.0167195	1.59953e-06	0.00358556	0.979687
SCZ	astrocyte	RBMS3	3	3	chr3_28697188_A_T	rs2371340	0.0778838	0.0158859	9.45218e-07	chr3_28697188_A_T	rs2371340	0.0509039	0.0109	3.335e-06	0.00282245	0.00918376	0.00220435	0.006193	0.979596
SCZ	astrocyte	ABHD17C	15	1	chr15_80737220_G_A	rs35978580	-0.140962	0.0136999	1.06082e-24	chr15_80750607_T_C	rs59892204	0.0622052	0.0128	1.272e-06	1.65604e-17	0.00406076	7.47441e-17	0.0173493	0.97859
SCZ	astrocyte	HSD17B4	5	1	chr5_119411746_T_C	rs10478422	0.044517	0.00640726	3.71591e-12	chr5_119415594_T_G	rs1995794	0.0444954	0.0094	2.179e-06	1.50947e-08	0.00577382	4.54424e-08	0.0164042	0.977822
SCZ	excitatory	ZSCAN2	15	1	chr15_84678762_A_G	rs34452033	-0.0627075	0.00979801	1.55869e-10	chr15_84605000_T_G	rs11638554	-0.065104	0.0095	7.581e-12	3.62885e-12	4.34876e-08	1.95224e-06	0.0224177	0.97758
SCZ	excitatory	TXNRD1	12	1	chr12_104257221_T_C	rs10861180	-0.0335561	0.00521922	1.28207e-10	chr12_104237774_G_A	rs10861176	0.0555021	0.0098	1.588e-08	1.05882e-08	9.07222e-05	2.96944e-06	0.0244675	0.975439
SCZ	oligodendrocyte	GPN3	12	1	chr12_110358828_G_T	rs1367004507				chr12_110285440_C_T	rs4766428	0.0750038	0.0089	3.931e-17	1.18187e-12	1.39916e-12	0.0129735	0.014386	0.972641
SCZ	oligodendrocyte	CTDSPL	3	2	chr3_37911051_T_C	rs71323641	0.147838	0.0277704	1.0174e-07	chr3_37911051_T_C	rs71323641	-0.0689009	0.0138	5.564e-07	3.04228e-05	0.00115955	0.000715843	0.0263123	0.971782
SCZ	opc	LRRC37A2	17	3	chr17_46544776_C_T	rs2048476				chr17_46188473_C_T	rs2532240	-0.0608034	0.0091	2.578e-11	5.49935e-09	3.26714e-07	0.000491581	0.0282333	0.971275
SCZ	inhibitory	IRF3	19	1	chr19_49647969_G_A	rs2082481	0.068149	0.014058	1.25065e-06	chr19_49659652_C_G	rs7251	-0.0641009	0.0094	8.292e-12	9.28712e-09	8.62837e-08	0.00290668	0.026034	0.971059
SCZ	endothelial	RCBTB1	13	1	chr13_49601679_C_T					chr13_49605318_T_C	rs7322886	-0.0425038	0.0088	1.321e-06	3.93725e-05	0.0052933	0.000189157	0.0244605	0.970018
SCZ	excitatory	CFAP97D2	13	1	chr13_114165611_T_G	rs422149	-0.328188	0.0219974	2.608e-50	chr13_114134675_T_C	rs3812831	0.0440982	0.0087	4.07e-07	3.53746e-43	0.0016425	6.31981e-42	0.0283739	0.969984
SCZ	astrocyte	ANKRD45	1	1	chr1_173611164_C_T	rs61828917	0.263649	0.024213	2.31615e-27	chr1_173743683_G_T	rs61826818	-0.0720043	0.0136	1.14e-07	3.78094e-21	0.00040211	2.92562e-19	0.030145	0.969453
SCZ	excitatory	RCBTB1	13	1	chr13_49601342_C_A		0.047727	0.00621182	1.55268e-14	chr13_49605318_T_C	rs7322886	-0.0425038	0.0088	1.321e-06	5.77429e-11	0.00545085	2.77427e-10	0.0252195	0.96933
SCZ	excitatory	RNASEH2C	11	1	chr11_65717747_G_A	rs3372	-0.0685774	0.0081376	3.54645e-17	chr11_65618735_C_G	rs1193851	0.0480984	0.0091	1.223e-07	1.42612e-13	0.000868073	5.09163e-12	0.0300234	0.969109
SCZ	inhibitory	RNASEH2C	11	1	chr11_65644564_G_A	rs2448490	-0.0710077	0.0132177	7.78688e-08	chr11_65618735_C_G	rs1193851	0.0480984	0.0091	1.223e-07	1.47415e-05	0.000861999	0.000526311	0.0298069	0.96879
SCZ	opc	NR5A2	1	1	chr1_200437800_T_C	rs4518934	-0.300195	0.0433574	4.99024e-12	chr1_200445831_C_T	rs7515363	-0.0535029	0.0089	1.836e-09	1.20383e-11	1.11618e-05	3.61591e-08	0.0325589	0.96743
SCZ	oligodendrocyte	RCBTB1	13	1	chr13_49593793_T_A					chr13_49605318_T_C	rs7322886	-0.0425038	0.0088	1.321e-06	4.04924e-85	0.00583598	1.94545e-84	0.0270718	0.967092
SCZ	opc	GDNF	5	1	chr5_37828202_C_T	rs2910702	0.146528	0.0336139	1.32226e-05	chr5_37821119_C_A	rs1549250	-0.0452028	0.0087	1.89e-07	0.00182643	0.00155531	0.016724	0.0132748	0.96662
SCZ	opc	RCBTB1	13	1	chr13_49585356_T_A		0.0896399	0.00970168	2.51726e-20	chr13_49605318_T_C	rs7322886	-0.0425038	0.0088	1.321e-06	5.82853e-16	0.0060309	2.80037e-15	0.0280101	0.965959
SCZ	opc	SPECC1	17	1	chr17_20002292_A_G	rs7215514	-0.114794	0.0118349	3.04921e-22	chr17_20023523_A_G	rs7218708	0.0413951	0.0086	1.614e-06	1.46432e-17	0.00717235	6.03189e-17	0.0285803	0.964247
SCZ	astrocyte	CD40	20	1	chr20_46117354_T_A	rs202059935				chr20_46107215_A_G	rs6065926	-0.0483996	0.0099	1.001e-06	3.48981e-06	0.00669377	1.6246e-05	0.0301982	0.963088
SCZ	excitatory	INO80E	16	1	chr16_29946895_G_A		-0.0694577	0.00728171	1.45058e-21	chr16_29983601_C_T	rs3814883	-0.0670977	0.0087	1.576e-14	5.07514e-25	1.08589e-10	1.80154e-16	0.0375836	0.962416
SCZ	astrocyte	CFAP97D2	13	1	chr13_114163471_G_C	rs913526	-0.148372	0.0306867	1.3391e-06	chr13_114134675_T_C	rs3812831	0.0440982	0.0087	4.07e-07	0.000104763	0.00206426	0.00187162	0.0359187	0.960041
SCZ	oligodendrocyte	GRK3	22	1	chr22_25450048_A_C		-0.442366	0.0303348	4.37334e-47	chr22_25449888_C_G	rs6519611	-0.0744022	0.0165	6.153e-06	4.20335e-30	0.00853966	1.59888e-29	0.0315234	0.959937
SCZ	opc	PITPNC1	17	1	chr17_67478472_C_T	rs2949922	0.0541224	0.00962907	1.90174e-08	chr17_67473885_T_C	rs2949915	0.0440041	0.0093	2.116e-06	6.34685e-05	0.0112074	0.000168929	0.02887	0.95969
SCZ	excitatory	CRYBB2	22	1	chr22_25450048_A_C		0.404243	0.0345895	3.53131e-31	chr22_25449888_C_G	rs6519611	-0.0744022	0.0165	6.153e-06	3.86099e-20	0.00875687	1.46487e-19	0.0322649	0.958978
SCZ	inhibitory	CRYBB2	22	1	chr22_25470800_T_C	rs6004664				chr22_25449888_C_G	rs6519611	-0.0744022	0.0165	6.153e-06	6.20423e-23	0.00888126	2.35415e-22	0.0327409	0.958378
SCZ	astrocyte	POC1B	12	1	chr12_89485554_A_T	rs10128833	-0.0752989	0.0106615	1.63864e-12	chr12_89430263_C_T	rs11105285	-0.0567016	0.0108	1.558e-07	9.91337e-10	0.0013213	3.14647e-08	0.04098	0.957699
SCZ	opc	GRK3	22	1	chr22_25450048_A_C		-0.204976	0.0255607	1.14374e-15	chr22_25449888_C_G	rs6519611	-0.0744022	0.0165	6.153e-06	1.63578e-09	0.00910798	6.22257e-09	0.0336899	0.957202
SCZ	astrocyte	CRYBB2	22	2	chr22_25470800_T_C	rs6004664				chr22_25449888_C_G	rs6519611	-0.0744022	0.0165	6.153e-06	0.000615912	0.00868939	0.00233689	0.0320129	0.956345
SCZ	excitatory	GRK3	22	1	chr22_25436039_T_C	rs11704727	-0.112706	0.0205092	3.90556e-08	chr22_25449888_C_G	rs6519611	-0.0744022	0.0165	6.153e-06	0.000578216	0.00874574	0.00219938	0.0323103	0.956166
SCZ	opc	POC1B	12	1	chr12_89536649_T_C	rs1492914	-0.0588874	0.0104935	2.01025e-08	chr12_89430263_C_T	rs11105285	-0.0567016	0.0108	1.558e-07	3.26546e-06	0.00136673	0.000103645	0.0424233	0.956103
SCZ	astrocyte	PITPNC1	17	1	chr17_67476804_G_C	rs8074480	0.05511	0.00914773	1.69695e-09	chr17_67473885_T_C	rs2949915	0.0440041	0.0093	2.116e-06	7.5691e-06	0.0123513	2.0146e-05	0.0319186	0.955702
SCZ	opc	INO80E	16	1	chr16_29956113_A_G		-0.0804029	0.0138927	7.19029e-09	chr16_29983601_C_T	rs3814883	-0.0670977	0.0087	1.576e-14	4.83224e-14	1.34202e-10	1.71531e-05	0.0466848	0.953298
SCZ	inhibitory	SLC10A4	4	1	chr4_48458958_C_T		0.108148	0.0215592	5.27444e-07	chr4_48458233_C_T	rs34313992	-0.0473033	0.0104	5.283e-06	0.00190688	0.0130617	0.00431415	0.0285988	0.952118
SCZ	excitatory	LIN28B	6	1	chr6_104986786_A_G	rs314287	-0.109288	0.00947218	8.51493e-31	chr6_105024445_G_A	rs221618	-0.040201	0.0088	4.759e-06	3.49666e-24	0.0160997	7.14995e-24	0.0319686	0.951932
SCZ	excitatory	DISP3	1	1	chr1_11480592_C_T	rs58130172	0.239233	0.0150973	1.64716e-56	chr1_11485221_G_A	rs12030427	0.0423961	0.0102	3.231e-05	1.06626e-45	0.0398722	2.70294e-46	0.00915652	0.950971
SCZ	excitatory	AP5B1	11	2	chr11_65728298_C_T	rs530405	-0.0623507	0.0117315	1.0678e-07	chr11_65618735_C_G	rs1193851	0.0480984	0.0091	1.223e-07	8.64017e-06	0.00139081	0.000308463	0.0487037	0.949588
SCZ	inhibitory	SLC12A5	20	1	chr20_46095666_A_G	rs6131010	-0.0808239	0.0117102	5.13085e-12	chr20_46107215_A_G	rs6065926	-0.0483996	0.0099	1.001e-06	6.35143e-08	0.00902558	3.00215e-07	0.0417123	0.949262
SCZ	astrocyte	TBX6	16	2	chr16_29974884_C_G		-0.0973138	0.0215805	6.50302e-06	chr16_29983601_C_T	rs3814883	-0.0670977	0.0087	1.576e-14	1.8444e-11	1.27211e-10	0.00654711	0.0442072	0.949246
SCZ	inhibitory	PPP1R13B	14	1	chr14_103866422_C_T	rs12891477	-0.0304552	0.00591562	2.62898e-07	chr14_103853652_C_A	rs12892189	0.0668986	0.0092	3.477e-13	2.96979e-11	1.96115e-09	0.000781082	0.0506314	0.948588
SCZ	oligodendrocyte	CCDC122	13	1	chr13_43846337_G_A	rs12428020	0.289292	0.0156761	5.01915e-76	chr13_43822111_G_A	rs12873099	-0.043002	0.0087	8.634e-07	2.81734e-66	0.00194317	7.37462e-65	0.0499159	0.948141
SCZ	opc	PCCB	3	1	chr3_136288491_A_G		-0.0708835	0.00840793	3.47961e-17	chr3_136679545_A_G	rs7634476	0.0577033	0.0088	5.462e-11	2.28894e-17	4.17193e-07	2.89818e-12	0.0518755	0.948124
SCZ	inhibitory	INO80E	16	1	chr16_29973518_C_G	rs4318227	-0.0466441	0.0102707	5.58799e-06	chr16_29983601_C_T	rs3814883	-0.0670977	0.0087	1.576e-14	1.4277e-11	1.35456e-10	0.00506794	0.0471354	0.947797
SCZ	astrocyte	GIGYF1	7	1	chr7_100684145_T_C	rs221794	-0.0596392	0.012133	8.88359e-07	chr7_100769294_G_A	rs314294	0.0758988	0.0148	2.932e-07	0.000437931	0.00248279	0.00769119	0.0426575	0.946731
SCZ	oligodendrocyte	LIPC	15	3	chr15_58692965_T_G		-0.169718	0.0374777	5.9404e-06	chr15_58680796_G_A	rs11854073	-0.0465973	0.0093	4.892e-07	0.00050471	0.00156234	0.0128019	0.0386823	0.946449
SCZ	opc	CREBRF	5	1	chr5_172979333_A_C	rs508161	0.036846	0.00833307	9.79872e-06	chr5_172979333_A_C	rs508161	0.0447045	0.0094	1.889e-06	0.0118359	0.0113667	0.0161206	0.0145354	0.946141
SCZ	astrocyte	APTX	9	1	chr9_33047400_T_C	rs2274767	-0.0961225	0.00780203	7.23324e-35	chr9_33072219_T_C	rs3780501	0.0377953	0.0088	1.616e-05	2.7558e-28	0.0259319	3.10621e-28	0.0282835	0.945785
SCZ	astrocyte	SETD6	16	1	chr16_58583080_T_C		0.0845147	0.0115897	3.07887e-13	chr16_58625403_T_G	rs149165	-0.0481995	0.0087	3.005e-08	4.60228e-12	0.000103163	2.4609e-09	0.0542168	0.94568
SCZ	oligodendrocyte	FTCDNL1	2	1	chr2_199860750_T_C	rs71424239	-0.121864	0.0128835	3.19106e-21	chr2_199946234_C_G	rs11680723	0.0864951	0.0113	2.052e-14	2.60063e-23	1.34502e-10	1.09175e-14	0.0555194	0.944481
SCZ	opc	CNOT1	16	1	chr16_58583080_T_C		-0.0350381	0.00533755	5.23512e-11	chr16_58625403_T_G	rs149165	-0.0481995	0.0087	3.005e-08	5.35402e-10	0.000105802	2.86283e-07	0.0556289	0.944265
SCZ	opc	CCDC122	13	1	chr13_43872025_G_A		0.405252	0.0203681	1.42416e-87	chr13_43822111_G_A	rs12873099	-0.043002	0.0087	8.634e-07	6.23806e-77	0.00208955	1.63286e-75	0.0537515	0.944159
SCZ	inhibitory	PFKFB2	1	1	chr1_207048584_T_G	rs3790619	0.0524942	0.0107146	9.62011e-07	chr1_207051647_G_A	rs2306714	0.0377953	0.0088	1.67e-05	0.00158918	0.0315825	0.00115371	0.0219845	0.94369
SCZ	endothelial	CCDC122	13	1	chr13_43882646_T_G	rs6561149	0.363074	0.0356289	2.99648e-24	chr13_43822111_G_A	rs12873099	-0.043002	0.0087	8.634e-07	4.79686e-20	0.00214434	1.25557e-18	0.0551852	0.942671
SCZ	inhibitory	ANKRD45	1	1	chr1_173740560_G_T	rs61826817	0.170324	0.0274698	5.7468e-10	chr1_173743683_G_T	rs61826818	-0.0720043	0.0136	1.14e-07	1.49853e-07	0.000744922	1.15953e-05	0.0566981	0.942545
SCZ	inhibitory	CYP7B1	8	1	chr8_64798447_T_A	rs7842714	-0.0924577	0.0118111	4.95956e-15	chr8_64695804_T_C	rs7830315	0.0478046	0.0086	3.082e-08	1.0935e-11	0.000418938	1.51919e-09	0.05726	0.942321
SCZ	oligodendrocyte	CNOT1	16	1	chr16_58618231_G_C	rs9934300	-0.0232566	0.00479737	1.24868e-06	chr16_58625403_T_G	rs149165	-0.0481995	0.0087	3.005e-08	2.03552e-06	0.000108924	0.0010884	0.0573006	0.9415
SCZ	opc	CLN8	8	1	chr8_1853340_G_A	rs13258327	-0.0549869	0.0128509	1.88362e-05	chr8_1853834_C_T	rs10108337	0.0409991	0.0088	2.753e-06	0.00777723	0.0123642	0.0154002	0.0235424	0.940916
SCZ	opc	SETD6	16	1	chr16_58631485_C_G	rs244908	0.0805487	0.0160825	5.51214e-07	chr16_58625403_T_G	rs149165	-0.0481995	0.0087	3.005e-08	1.26628e-06	0.000110839	0.000677094	0.0583261	0.940885
SCZ	oligodendrocyte	SETD6	16	1	chr16_58505278_G_A	rs8056038				chr16_58625403_T_G	rs149165	-0.0481995	0.0087	3.005e-08	7.08436e-08	0.000112478	3.7881e-05	0.059203	0.940647
SCZ	astrocyte	CCDC122	13	1	chr13_43882646_T_G	rs6561149	0.49668	0.0275839	5.0716e-72	chr13_43822111_G_A	rs12873099	-0.043002	0.0087	8.634e-07	4.32377e-63	0.00223162	1.13178e-61	0.0574743	0.940294
SCZ	oligodendrocyte	EDEM2	20	1	chr20_35165459_T_C	rs6060278	-0.10417	0.0106031	9.95197e-23	chr20_35132691_T_C	rs55670307	0.0460021	0.0102	6.341e-06	6.41253e-17	0.0211204	1.20373e-16	0.038706	0.940174
SCZ	excitatory	PCCB	3	1	chr3_136288491_A_G		-0.0635509	0.00483891	2.13802e-39	chr3_136679545_A_G	rs7634476	0.0577033	0.0088	5.462e-11	7.96915e-37	4.83434e-07	1.00903e-31	0.0602711	0.939728
SCZ	inhibitory	EDEM2	20	1	chr20_35157101_A_G	rs6088733	-0.09049	0.0143294	2.72052e-10	chr20_35132691_T_C	rs55670307	0.0460021	0.0102	6.341e-06	1.43607e-06	0.0215601	2.69571e-06	0.0395326	0.938903
SCZ	microglia	ZNF442	19	1	chr19_12366653_C_T	rs11669972	-0.244497	0.0436942	2.48147e-08	chr19_12362763_T_G	rs12977116	-0.0463968	0.0103	6.547e-06	0.00033761	0.0295483	0.000369006	0.0313577	0.938387
SCZ	microglia	CCDC122	13	1	chr13_43882646_T_G	rs6561149	0.475447	0.0395298	4.62985e-33	chr13_43822111_G_A	rs12873099	-0.043002	0.0087	8.634e-07	9.31321e-28	0.00231543	2.43781e-26	0.0596704	0.938014
SCZ	excitatory	APC2	19	1	chr19_1458918_G_A	rs2656877	0.0464979	0.00709204	5.51471e-11	chr19_1458918_G_A	rs2656877	0.0421979	0.0101	2.747e-05	2.11769e-06	0.043433	9.52442e-07	0.0185963	0.937968
SCZ	oligodendrocyte	LACC1	13	1	chr13_43882646_T_G	rs6561149	0.15984	0.0146977	1.54094e-27	chr13_43822111_G_A	rs12873099	-0.043002	0.0087	8.634e-07	6.65454e-23	0.0023268	1.74188e-21	0.0599683	0.937705
SCZ	oligodendrocyte	PIGO	9	1	chr9_35088145_A_G	rs527459	0.0554737	0.0114115	1.17014e-06	chr9_35093023_T_C	rs568300	0.0416035	0.0087	1.938e-06	0.00189392	0.0200194	0.0035728	0.0368281	0.937686
SCZ	inhibitory	PCCB	3	1	chr3_136393267_A_G		-0.0680136	0.00682579	2.19706e-23	chr3_136679545_A_G	rs7634476	0.0577033	0.0088	5.462e-11	6.7995e-23	5.03748e-07	8.6093e-18	0.0628458	0.937154
SCZ	microglia	GLT8D1	3	1	chr3_52653550_T_C	rs7612511	-0.0883636	0.0181377	1.11134e-06	chr3_52781889_T_C	rs2710323	-0.0784044	0.0086	1.229e-19	2.72421e-16	7.00267e-15	0.00246934	0.06254	0.934991
SCZ	opc	APC2	19	1	chr19_1457371_C_T	rs3894776	0.165535	0.013061	9.19492e-37	chr19_1458918_G_A	rs2656877	0.0421979	0.0101	2.747e-05	4.92114e-29	0.0458568	2.21331e-29	0.0196899	0.934453
SCZ	oligodendrocyte	CNPPD1	2	1	chr2_219177206_C_T		-0.240343	0.0152439	2.28779e-55	chr2_219177206_C_T	rs6715064	0.0383043	0.0093	3.785e-05	8.09193e-45	0.0534004	2.19693e-45	0.013565	0.933035
SCZ	oligodendrocyte	RFLNA	12	1	chr12_124009993_C_T	rs7307053	0.0885555	0.013181	1.84452e-11	chr12_124002131_A_G	rs12310367	0.0517039	0.0091	1.214e-08	3.3616e-10	6.76793e-05	3.39371e-07	0.0673932	0.932539
SCZ	excitatory	YOD1	1	1	chr1_207058406_A_T	rs2808454	0.0532651	0.00776488	6.90312e-12	chr1_207051647_G_A	rs2306714	0.0377953	0.0088	1.67e-05	4.90181e-07	0.0397751	3.55641e-07	0.0279257	0.932298
SCZ	oligodendrocyte	THAP3	1	1	chr1_6633037_A_G	rs3174820	0.0619608	0.00952567	7.82404e-11	chr1_6708796_C_A	rs11122119	0.0499994	0.0092	5.153e-08	7.6953e-09	0.000362167	1.45794e-06	0.0676837	0.931953
SCZ	astrocyte	RERE	1	1	chr1_8379565_C_A		-0.0690981	0.00523897	1.0256e-39	chr1_8371547_C_T	rs3795310	-0.0509973	0.0087	5.75e-09	7.40032e-34	0.000118325	4.31646e-31	0.0680847	0.931797
SCZ	excitatory	TLCD4	1	1	chr1_95111354_C_A	rs12565591	-0.0385497	0.00931733	3.51242e-05	chr1_95111741_T_C	rs4950076	0.0442027	0.0086	2.776e-07	0.00589905	0.00315372	0.0401592	0.0205395	0.930249
SCZ	astrocyte	CYP7B1	8	1	chr8_64798447_T_A	rs7842714	-0.067171	0.00842127	1.5087e-15	chr8_64695804_T_C	rs7830315	0.0478046	0.0086	3.082e-08	5.40977e-12	0.000506239	7.5157e-10	0.0694008	0.930093
SCZ	astrocyte	APC2	19	1	chr19_1457371_C_T	rs3894776	0.181926	0.0135664	5.45483e-41	chr19_1458918_G_A	rs2656877	0.0421979	0.0101	2.747e-05	8.26843e-33	0.0488919	3.71877e-33	0.0210594	0.930049
SCZ	oligodendrocyte	INO80E	16	1	chr16_30004016_A_G	rs4787491	-0.0745839	0.0091431	3.43899e-16	chr16_29983601_C_T	rs3814883	-0.0670977	0.0087	1.576e-14	8.46838e-20	2.00305e-10	3.00605e-11	0.0701731	0.929827
SCZ	excitatory	STARD3	17	1	chr17_39628737_G_A	rs2271309	0.0574407	0.00670611	1.08264e-17	chr17_39628211_C_G	rs1495099	-0.0437968	0.0095	4.371e-06	3.32326e-12	0.0290172	4.82308e-12	0.041183	0.9298
SCZ	oligodendrocyte	GPN3	12	2	chr12_110444139_G_C	rs118080572	-0.147364	0.0311824	2.29123e-06	chr12_110285440_C_T	rs4766428	0.0750038	0.0089	3.931e-17	4.59515e-12	1.91138e-12	0.0504412	0.0200518	0.929507
SCZ	inhibitory	FTCDNL1	2	1	chr2_199850665_T_G		0.160582	0.0168935	2.07508e-21	chr2_199946234_C_G	rs11680723	0.0864951	0.0113	2.052e-14	3.91011e-23	1.7028e-10	1.64147e-14	0.0705542	0.929446
SCZ	oligodendrocyte	H2BC15	6	1	chr6_27717569_A_G	rs34409918	-0.397914	0.0554935	1.1811e-12	chr6_27541714_A_C	rs13195636	-0.210504	0.0159	6.546e-40	8.20624e-41	9.56941e-36	6.19714e-07	0.071337	0.928662
SCZ	astrocyte	ARL17A	17	2	chr17_46188473_C_T	rs2532240	0.175054	0.0305169	9.67584e-09	chr17_46188473_C_T	rs2532240	-0.0608034	0.0091	2.578e-11	3.24223e-10	9.11951e-07	2.59711e-05	0.0721216	0.927851
SCZ	oligodendrocyte	GATAD2A	19	1	chr19_19277637_G_A		0.105669	0.0184075	9.61204e-09	chr19_19407507_T_A	rs1000237	0.0732053	0.0089	2.8e-16	4.32452e-15	2.37542e-12	0.000133804	0.0725702	0.927296
SCZ	astrocyte	EDEM2	20	1	chr20_35169377_C_T	rs6120854	-0.0608463	0.0120628	4.57815e-07	chr20_35132691_T_C	rs55670307	0.0460021	0.0102	6.341e-06	0.000868065	0.0247977	0.00162949	0.0456218	0.927083
SCZ	excitatory	DHRS3	1	1	chr1_12376843_A_G	rs17457661	0.177471	0.018082	9.89616e-23	chr1_12376843_A_G	rs17457661	0.0473013	0.012	7.698e-05	2.8081e-15	0.067645	3.02356e-16	0.00635753	0.925997
SCZ	inhibitory	DDHD2	8	1	chr8_38390788_T_C	rs112537273	0.0692424	0.0115899	2.31084e-09	chr8_38404715_T_C	rs7001340	-0.0584953	0.0106	3.173e-08	5.22424e-08	0.000155026	2.52529e-05	0.0740106	0.925809
SCZ	excitatory	SF3B1	2	1	chr2_197400449_T_A	rs788017				chr2_197417019_T_C	rs699318	-0.0672006	0.0092	2.268e-13	2.0408e-12	1.5222e-09	0.000101171	0.0745365	0.925362
SCZ	excitatory	PLA2G15	16	1	chr16_68251944_A_G		-0.0472212	0.00989681	1.83144e-06	chr16_68350593_T_C	rs61593058	0.0555973	0.0113	9.309e-07	0.000391188	0.00520345	0.00489598	0.0641994	0.92531
SCZ	opc	METTL21A	2	1	chr2_207561533_G_A	rs10932201	0.0490753	0.0102035	1.51336e-06	chr2_207561533_G_A	rs10932201	-0.0389995	0.0087	6.903e-06	0.00225751	0.024534	0.0041181	0.0438291	0.925261
SCZ	oligodendrocyte	APC2	19	1	chr19_1457479_T_C	rs2656873	0.075187	0.0143722	1.68277e-07	chr19_1458918_G_A	rs2656877	0.0421979	0.0101	2.747e-05	0.00177429	0.0511111	0.000797997	0.0220633	0.924253
SCZ	excitatory	GATAD2A	19	1	chr19_19514738_A_G	rs7250893	-0.0811647	0.00748266	2.07301e-27	chr19_19407507_T_A	rs1000237	0.0732053	0.0089	2.8e-16	5.43799e-32	2.49306e-12	1.68256e-21	0.0762135	0.923787
SCZ	excitatory	YJEFN3	19	1	chr19_19366175_A_G		0.0685762	0.00958557	8.4273e-13	chr19_19407507_T_A	rs1000237	0.0732053	0.0089	2.8e-16	4.03669e-19	2.49862e-12	1.24898e-08	0.0763857	0.923614
SCZ	inhibitory	SETD6	16	1	chr16_58651041_G_C		0.0637387	0.0100476	2.24649e-10	chr16_58625403_T_G	rs149165	-0.0481995	0.0087	3.005e-08	6.34245e-09	0.000144507	3.39139e-06	0.0763463	0.923506
SCZ	oligodendrocyte	FUT9	6	1	chr6_95982115_G_A	rs1068900				chr6_96028018_A_T	rs6925964	-0.0975985	0.0176	3.113e-08	5.53882e-06	0.000128722	0.00319889	0.0734188	0.923248
SCZ	inhibitory	LIN28B	6	1	chr6_104986786_A_G	rs314287	-0.157202	0.0205739	2.17499e-14	chr6_105024445_G_A	rs221618	-0.040201	0.0088	4.759e-06	3.49189e-09	0.0257325	7.14019e-09	0.0516951	0.922572
SCZ	inhibitory	APC2	19	1	chr19_1456648_C_G	rs2656870	0.0809505	0.010158	1.59961e-15	chr19_1458918_G_A	rs2656877	0.0421979	0.0101	2.747e-05	2.02268e-10	0.0549644	9.09713e-11	0.0237993	0.921236
SCZ	astrocyte	PCCB	3	1	chr3_136432789_G_T	rs12492510	-0.05623	0.00753986	8.83652e-14	chr3_136679545_A_G	rs7634476	0.0577033	0.0088	5.462e-11	9.81366e-15	6.36089e-07	1.24257e-09	0.0796191	0.92038
SCZ	excitatory	CUL9	6	1	chr6_43184985_C_T	rs41274930	-0.0887024	0.0122141	3.82881e-13	chr6_43192637_T_C	rs113113059	-0.0582972	0.0107	4.891e-08	2.06991e-08	0.000421357	3.93968e-06	0.079277	0.920298
SCZ	excitatory	ZBED4	22	1	chr22_49873860_C_G	rs34774661				chr22_49900821_A_G	rs6520064	0.0584981	0.0106	3.583e-08	1.9773e-26	0.000103498	1.54951e-23	0.0801861	0.91971
SCZ	excitatory	RASIP1	19	1	chr19_48745473_G_A	rs838145	-0.0354885	0.00805245	1.04746e-05	chr19_48746982_C_T	rs838144	-0.0432989	0.0088	8.343e-07	0.00105177	0.00360164	0.017932	0.0604889	0.916926
SCZ	oligodendrocyte	SPECC1	17	1	chr17_20001578_T_C	rs9906625	-0.080824	0.00767765	6.4859e-26	chr17_20023523_A_G	rs7218708	0.0413951	0.0086	1.614e-06	9.83894e-20	0.0164553	4.0529e-19	0.0668667	0.916678
SCZ	microglia	PCCB	3	1	chr3_136743381_T_A	rs7648531				chr3_136679545_A_G	rs7634476	0.0577033	0.0088	5.462e-11	9.90638e-08	5.74701e-07	0.0125431	0.0718512	0.915605
SCZ	oligodendrocyte	SMG6	17	1	chr17_2257560_A_G	rs12938295	0.0271616	0.00537553	4.35404e-07	chr17_2254480_A_G	rs12943566	0.0496	0.0091	5.125e-08	3.00985e-06	0.000291347	0.000889849	0.0852219	0.913594
SCZ	astrocyte	NGF	1	1	chr1_115291901_C_G	rs1318345	-0.253401	0.0563484	6.97475e-06	chr1_115314630_G_A	rs12145726	-0.0463014	0.0089	1.827e-07	0.00120518	0.00261524	0.026622	0.0568569	0.912701
SCZ	inhibitory	ASPDH	19	1	chr19_50492216_A_G	rs11084020	-0.0917619	0.0208298	1.05965e-05	chr19_50530986_G_C	rs2387414	0.0454996	0.0092	7.077e-07	0.0135109	0.015968	0.0272599	0.0313053	0.911956
SCZ	inhibitory	WBP2NL	22	1	chr22_42009655_A_G		0.196767	0.0182871	5.34357e-27	chr22_41974987_T_C	rs5751191	0.0655951	0.0086	3.004e-14	3.11638e-28	2.59835e-09	1.07394e-20	0.0886308	0.911369
SCZ	oligodendrocyte	OGDH	7	1	chr7_44618565_C_G	rs11767009	-0.0266828	0.00603101	9.67831e-06	chr7_44566499_C_T	rs6656	0.0440041	0.0088	5.129e-07	0.00055219	0.0040769	0.0102723	0.0749321	0.910166
SCZ	microglia	ZDHHC5	11	1	chr11_57908779_T_C	rs9645687	0.049289	0.00921783	8.99019e-08	chr11_57818190_C_T	rs708228	0.0527997	0.0091	6.556e-09	3.08908e-07	3.50931e-05	0.00079659	0.0895862	0.909582
SCZ	astrocyte	THAP3	1	1	chr1_6635271_G_T		0.0519414	0.0124385	2.97263e-05	chr1_6708796_C_A	rs11122119	0.0499994	0.0092	5.153e-08	0.000145167	0.000340333	0.027503	0.0635704	0.908441
SCZ	microglia	CEP85L	6	2	chr6_119065138_C_T	rs2357030	-0.0615668	0.0116454	1.24478e-07	chr6_119010723_T_A	rs9387624	-0.041497	0.009	4.225e-06	0.000211543	0.024835	0.000570138	0.0660257	0.908358
SCZ	opc	CYP7B1	8	1	chr8_64798447_T_A	rs7842714	-0.0723737	0.0094631	2.0459e-14	chr8_64695804_T_C	rs7830315	0.0478046	0.0086	3.082e-08	7.1763e-11	0.000668295	9.96991e-09	0.0919377	0.907394
SCZ	microglia	BACH2	6	1	chr6_90231570_C_T	rs2021716	-0.206236	0.0355829	7.01189e-09	chr6_90147159_G_T	rs1010473	-0.0411995	0.0092	8.066e-06	1.55186e-05	0.036458	2.52324e-05	0.0583737	0.905128
SCZ	excitatory	FUT2	19	1	chr19_48697960_C_T	rs368565	0.191961	0.0158507	9.3775e-34	chr19_48746982_C_T	rs838144	-0.0432989	0.0088	8.343e-07	1.71061e-27	0.00536802	2.91575e-26	0.0905944	0.904038
SCZ	microglia	GIGYF2	2	1	chr2_232705494_T_C	rs10427328	-0.0247248	0.00546318	6.02074e-06	chr2_232878399_A_G	rs778371	0.0806029	0.0095	1.495e-17	1.09954e-13	7.65106e-13	0.0122863	0.0845902	0.903123
SCZ	oligodendrocyte	LIPC	15	2	chr15_58410126_A_G	rs12438999	-0.164144	0.0356248	4.07384e-06	chr15_58680796_G_A	rs11854073	-0.0465973	0.0093	4.892e-07	0.00102764	0.00270022	0.026066	0.0675883	0.902618
SCZ	excitatory	TUBGCP4	15	1	chr15_43392741_T_C	rs2584701	-0.0375635	0.00773271	1.18743e-06	chr15_43536810_C_T	rs2255663	-0.0582029	0.0095	8.403e-10	1.4186e-07	4.67234e-06	0.00297341	0.0970328	0.899989
SCZ	excitatory	WBP2NL	22	1	chr22_42020983_A_G	rs133339	0.18895	0.0113057	1.06399e-62	chr22_41974987_T_C	rs5751191	0.0655951	0.0086	3.004e-14	9.9643e-60	2.93305e-09	3.43381e-52	0.100176	0.899824
SCZ	opc	CTNNA1	5	1	chr5_138610811_A_G		0.0350786	0.00766545	4.73605e-06	chr5_138556481_G_A	rs10117	-0.0549994	0.0088	4.659e-10	6.59597e-07	5.0916e-06	0.0116171	0.0887761	0.899601
SCZ	excitatory	VPS9D1	16	2	chr16_89801323_G_A	rs9927694				chr16_89492889_A_G	rs4575535	0.0557982	0.0096	5.77e-09	1.4737e-07	5.32487e-05	0.000279823	0.100208	0.899458
SCZ	excitatory	NTN5	19	1	chr19_48703160_A_G	rs492602	0.121758	0.014095	5.73553e-18	chr19_48746982_C_T	rs838144	-0.0432989	0.0088	8.343e-07	2.32691e-13	0.00562551	3.96493e-12	0.0949562	0.899418
SCZ	astrocyte	LCMT2	15	1	chr15_43499022_A_C	rs2251560				chr15_43536810_C_T	rs2255663	-0.0582029	0.0095	8.403e-10	4.56007e-09	4.85713e-06	9.53141e-05	0.100624	0.899276
SCZ	excitatory	MYO19	17	1	chr17_36510707_C_T	rs2306593	-0.0481766	0.00553659	3.2777e-18	chr17_36544987_C_G	rs3736166	0.0397014	0.0086	4.422e-06	4.74296e-13	0.0382815	7.8651e-13	0.0625818	0.899137
SCZ	oligodendrocyte	TUBGCP4	15	1	chr15_43537684_A_G					chr15_43536810_C_T	rs2255663	-0.0582029	0.0095	8.403e-10	7.23305e-08	4.79509e-06	0.00151606	0.0996068	0.898872
SCZ	oligodendrocyte	GATAD2A	19	2	chr19_19578422_A_G	rs10415813	-0.121991	0.0236205	2.4094e-07	chr19_19407507_T_A	rs1000237	0.0732053	0.0089	2.8e-16	5.00771e-13	2.80085e-12	0.0154942	0.0857618	0.898744
SCZ	inhibitory	FAM120AOS	9	1	chr9_93568217_A_G	rs6479494	0.157565	0.014396	8.08152e-28	chr9_93505154_A_G	rs7850322	0.0613011	0.0117	1.813e-07	1.01894e-19	0.00252285	4.03097e-18	0.0989064	0.898571
SCZ	astrocyte	LRRC56	11	1	chr11_527759_T_G	rs113966858	-0.162368	0.0310138	1.75411e-07	chr11_529967_T_C	rs12577324	-0.0461008	0.0107	1.675e-05	0.00135572	0.0627603	0.000812801	0.0367287	0.898342
SCZ	microglia	MINDY2	15	2	chr15_58628999_T_C	rs972801	0.0611933	0.0121505	4.74716e-07	chr15_58680796_G_A	rs11854073	-0.0465973	0.0093	4.892e-07	8.22399e-05	0.0030233	0.00265073	0.0965482	0.897696
SCZ	astrocyte	TUBGCP4	15	1	chr15_43392942_A_C		-0.0454132	0.00872351	1.93439e-07	chr15_43536810_C_T	rs2255663	-0.0582029	0.0095	8.403e-10	3.93327e-08	4.90932e-06	0.000824418	0.102003	0.897168
SCZ	opc	MYT1L	2	1	chr2_2333620_C_T	rs3749053	0.0885354	0.0132056	2.02624e-11	chr2_2323523_G_A	rs6715366	0.0540972	0.0097	2.492e-08	8.43649e-09	0.000416708	2.09177e-06	0.102423	0.897158
SCZ	opc	SF3B1	2	1	chr2_197279278_A_G	rs1429411	0.0342998	0.00731913	2.78237e-06	chr2_197417019_T_C	rs699318	-0.0672006	0.0092	2.268e-13	8.30376e-11	2.0133e-09	0.00411652	0.0989108	0.896973
SCZ	opc	FTCDNL1	2	1	chr2_199884843_A_G	rs281785	0.148048	0.0198635	9.65349e-14	chr2_199946234_C_G	rs11680723	0.0864951	0.0113	2.052e-14	3.32089e-17	2.49386e-10	1.39411e-08	0.103796	0.896204
SCZ	inhibitory	NAGA	22	1	chr22_42009655_A_G		0.107969	0.0152644	1.52322e-12	chr22_41974987_T_C	rs5751191	0.0655951	0.0086	3.004e-14	1.53426e-15	3.05839e-09	5.28722e-08	0.1045	0.8955
SCZ	excitatory	SETD6	16	1	chr16_58643907_G_A		0.0710283	0.00721699	7.45716e-23	chr16_58625403_T_G	rs149165	-0.0481995	0.0087	3.005e-08	1.42985e-19	0.000197328	7.64557e-17	0.104618	0.895184
SCZ	endothelial	FLOT1	6	1	chr6_30931418_G_A		0.0940439	0.0186234	4.4937e-07	chr6_30830920_C_T	rs1264347	-0.162	0.0146	1.027e-28	2.02458e-25	3.19983e-24	0.00629088	0.0985313	0.895178
SCZ	oligodendrocyte	ADAM10	15	1	chr15_58667074_T_C		-0.107012	0.00880691	5.74502e-34	chr15_58680796_G_A	rs11854073	-0.0465973	0.0093	4.892e-07	1.1432e-26	0.0032313	3.68482e-25	0.103259	0.893509
SCZ	microglia	FTCDNL1	2	1	chr2_199927775_G_T	rs3098341	0.0874545	0.0165096	1.18349e-07	chr2_199946234_C_G	rs11680723	0.0864951	0.0113	2.052e-14	2.29196e-12	2.53997e-10	0.000962165	0.105735	0.893303
SCZ	excitatory	RASA3	13	1	chr13_114163337_A_G	rs1810797	-0.0594988	0.00682262	2.76292e-18	chr13_114134675_T_C	rs3812831	0.0440982	0.0087	4.07e-07	1.12253e-13	0.00570353	2.00549e-12	0.101004	0.893292
SCZ	opc	CREB3L4	1	1	chr1_153876520_G_A	rs7414227	-0.120163	0.030207	6.99638e-05	chr1_153852732_A_G	rs4540690	-0.0459958	0.0086	9.992e-08	0.000315935	0.000377628	0.0493976	0.0581517	0.891757
SCZ	oligodendrocyte	SF3B1	2	1	chr2_197428967_T_C		-0.0303275	0.00612718	7.4348e-07	chr2_197417019_T_C	rs699318	-0.0672006	0.0092	2.268e-13	3.15761e-11	2.19322e-09	0.00156536	0.107837	0.890598
SCZ	excitatory	ANKRD45	1	1	chr1_173714815_C_T	rs10798295	0.159539	0.0143005	6.80258e-29	chr1_173743683_G_T	rs61826818	-0.0720043	0.0136	1.14e-07	1.54382e-23	0.00141071	1.19458e-21	0.108268	0.890322
SCZ	oligodendrocyte	ZSCAN2	15	1	chr15_84672346_C_T	rs56233902				chr15_84605000_T_G	rs11638554	-0.065104	0.0095	7.581e-12	3.69495e-10	2.05365e-07	0.000198779	0.109591	0.89021
SCZ	excitatory	GALNT4	12	1	chr12_89503509_A_G	rs10777174				chr12_89430263_C_T	rs11105285	-0.0567016	0.0108	1.558e-07	0.000245472	0.00317126	0.00779119	0.0997656	0.889026
SCZ	excitatory	PTK6	20	1	chr20_63511660_C_T	rs8184393	-0.15499	0.0273334	1.47877e-08	chr20_63518775_T_C	rs113264400	0.112296	0.0202	2.865e-08	5.96433e-06	0.000479264	0.00137053	0.10924	0.888904
SCZ	excitatory	FAM171A1	10	1	chr10_15371565_A_G	rs11259633	-0.0743681	0.00523073	7.13596e-46	chr10_15355718_A_T	rs987484	-0.0366983	0.0086	2.191e-05	2.76497e-36	0.0745661	1.39319e-36	0.036683	0.888751
SCZ	opc	CD46	1	2	chr1_207786759_G_T	rs6657476	-0.0828892	0.013521	8.76626e-10	chr1_207856602_C_T	rs7550821	-0.0463014	0.0103	6.544e-06	2.92181e-05	0.0286953	8.54019e-05	0.0829855	0.888205
SCZ	astrocyte	NMRAL1	16	1	chr16_4474059_C_A	rs3761680	-0.129002	0.0108413	1.35001e-32	chr16_4448485_A_T	rs8048039	-0.0461008	0.0093	7.476e-07	2.59732e-26	0.00665806	4.1674e-25	0.105941	0.887401
SCZ	microglia	FAM120AOS	9	1	chr9_93571634_T_C	rs60076242	0.161501	0.0198011	4.34889e-16	chr9_93505154_A_G	rs7850322	0.0613011	0.0117	1.813e-07	3.43281e-11	0.00279835	1.35803e-09	0.109816	0.887385
SCZ	excitatory	SLC16A10	6	2	chr6_111513751_T_C	rs4947121	-0.0321836	0.00709519	5.73364e-06	chr6_111501486_A_G	rs9487653	-0.0563992	0.0105	8.9e-08	0.000432262	0.00142548	0.0259873	0.0848114	0.887344
SCZ	astrocyte	C5orf63	5	1	chr5_127073496_C_G	rs13154281	-0.100739	0.0123256	3.04063e-16	chr5_127073496_C_G	rs13154281	-0.0389995	0.0087	7.643e-06	1.23275e-11	0.024104	4.57675e-11	0.0886019	0.887294
SCZ	inhibitory	ALG12	22	1	chr22_49884920_A_G		-0.0815102	0.0148051	3.69159e-08	chr22_49900821_A_G	rs6520064	0.0584981	0.0106	3.583e-08	5.14325e-07	0.00014589	0.000403051	0.113441	0.88601
SCZ	oligodendrocyte	ATP5MK	10	1	chr10_103069712_C_T	rs1926032	-0.207287	0.0446097	3.382e-06	chr10_103146454_T_C	rs11191580	-0.131703	0.0155	1.772e-17	2.07079e-14	1.07147e-13	0.0191557	0.098233	0.882611
SCZ	inhibitory	ZSCAN9	6	2	chr6_27731058_C_T	rs13202295	0.103741	0.022487	3.9615e-06	chr6_27771787_T_A	rs35501037	-0.209702	0.0159	1.022e-39	5.20113e-36	2.7444e-35	0.0189897	0.0993181	0.881692
SCZ	opc	KIAA0040	1	1	chr1_175193353_G_A	rs3753557	0.285697	0.049221	6.59053e-09	chr1_175175883_A_G	rs12084108	-0.0397014	0.0089	8.424e-06	3.20535e-05	0.0446765	5.34727e-05	0.0736492	0.881589
SCZ	astrocyte	CD46	1	1	chr1_207761504_A_G	rs4844390	-0.0815634	0.00894799	8.24386e-20	chr1_207856602_C_T	rs7550821	-0.0463014	0.0103	6.544e-06	5.13937e-14	0.0304504	1.50218e-13	0.0881214	0.881428
SCZ	excitatory	C5orf63	5	1	chr5_126862157_G_A	rs78629891	0.264915	0.0430481	7.62777e-10	chr5_127073496_C_G	rs13154281	-0.0389995	0.0087	7.643e-06	2.24649e-05	0.0253411	8.34041e-05	0.0932011	0.881352
SCZ	inhibitory	SLC9C2	1	1	chr1_173620973_T_G	rs12059094	0.232932	0.020071	4.17712e-31	chr1_173743683_G_T	rs61826818	-0.0720043	0.0136	1.14e-07	1.48994e-25	0.00163793	1.07489e-23	0.117284	0.881078
SCZ	astrocyte	ZNF638	2	1	chr2_71328226_T_C	rs1861848	-0.0362923	0.00504387	6.23315e-13	chr2_71307031_G_C	rs4852777	-0.038201	0.0088	1.277e-05	6.65654e-09	0.0469391	1.0384e-08	0.0723428	0.880718
SCZ	microglia	TLE4	9	1	chr9_79619967_G_A	rs2791576	0.0897125	0.0131107	7.81628e-12	chr9_79664534_T_G	rs4339716	0.0519988	0.0114	4.91e-06	4.05239e-07	0.0636967	3.61928e-07	0.0560088	0.880294
SCZ	opc	RBM26	13	1	chr13_79482175_T_C	rs1465395021				chr13_79355944_A_C	rs9318627	-0.0611986	0.0088	4.352e-12	2.43929e-08	7.49032e-08	0.0298949	0.0909192	0.879186
SCZ	inhibitory	OGDH	7	1	chr7_44556955_T_G	rs217391	0.0256766	0.00637569	5.64302e-05	chr7_44566499_C_T	rs6656	0.0440041	0.0088	5.129e-07	0.00249731	0.00374496	0.0464573	0.0687886	0.878512
SCZ	excitatory	PLPP5	8	1	chr8_38399988_G_A	rs7816998	0.0598007	0.00884156	1.34913e-11	chr8_38404715_T_C	rs7001340	-0.0584953	0.0106	3.173e-08	5.53629e-10	0.000252871	2.6761e-07	0.121353	0.878394
SCZ	opc	BCL11B	14	1	chr14_99242539_G_A		-0.0908525	0.0166103	4.51574e-08	chr14_99267047_G_C	rs1540840	-0.0556996	0.0093	2.212e-09	9.54746e-06	0.000321367	0.00352838	0.117887	0.878254
SCZ	excitatory	ZNF638	2	1	chr2_71307031_G_C	rs4852777	-0.0269864	0.00402269	1.96575e-11	chr2_71307031_G_C	rs4852777	-0.038201	0.0088	1.277e-05	1.22239e-07	0.0479159	1.9069e-07	0.073869	0.878215
SCZ	inhibitory	NTN5	19	1	chr19_48711838_C_T	rs4002471	0.169121	0.0225845	7.08396e-14	chr19_48746982_C_T	rs838144	-0.0432989	0.0088	8.343e-07	6.01015e-10	0.00680744	1.0241e-08	0.115118	0.878075
SCZ	astrocyte	STXBP4	17	1	chr17_54968158_T_C	rs12947685	0.102474	0.00926185	1.97726e-28	chr17_54965382_T_G	rs17745279	0.0396976	0.0095	3.155e-05	8.76104e-21	0.0531933	1.14818e-20	0.0688343	0.877972
SCZ	excitatory	RASSF7	11	1	chr11_557540_A_G	rs11825368	-0.112938	0.022973	8.89481e-07	chr11_529967_T_C	rs12577324	-0.0461008	0.0107	1.675e-05	0.0123542	0.0647569	0.00742683	0.0380519	0.87741
SCZ	opc	RFLNA	12	1	chr12_124000096_C_G	rs2130382	0.0636835	0.0112154	1.36396e-08	chr12_124002131_A_G	rs12310367	0.0517039	0.0091	1.214e-08	1.30804e-07	0.000122264	0.000132053	0.122555	0.877191
SCZ	opc	EDEM2	20	1	chr20_35160966_T_C	rs6088740	-0.0898917	0.0199144	6.41557e-06	chr20_35132691_T_C	rs55670307	0.0460021	0.0102	6.341e-06	0.0122945	0.0309435	0.0230787	0.0572091	0.876474
SCZ	inhibitory	RASA3	13	1	chr13_114164880_T_C	rs445307	-0.0479176	0.00938591	3.30416e-07	chr13_114134675_T_C	rs3812831	0.0440982	0.0087	4.07e-07	0.000133183	0.00647227	0.00237942	0.114755	0.87626
SCZ	opc	ZSCAN29	15	1	chr15_43551703_T_C					chr15_43536810_C_T	rs2255663	-0.0582029	0.0095	8.403e-10	4.03387e-07	5.53643e-06	0.00847592	0.115455	0.876063
SCZ	oligodendrocyte	PCCB	3	1	chr3_136338019_T_C	rs696520	-0.0678496	0.00630396	5.17285e-27	chr3_136679545_A_G	rs7634476	0.0577033	0.0088	5.462e-11	3.2064e-25	9.85802e-07	4.05983e-20	0.123943	0.876056
SCZ	excitatory	NPIPB2	16	1	chr16_11976565_T_C	rs393329	-0.570509	0.0250571	1.44874e-114	chr16_12111868_C_T	rs12596227	0.0620031	0.0144	1.674e-05	1.84032e-97	0.0889483	7.55227e-98	0.035627	0.875425
SCZ	inhibitory	CCDC92	12	1	chr12_123966957_A_G	rs34854841	0.0429341	0.00650036	3.9791e-11	chr12_124002131_A_G	rs12310367	0.0517039	0.0091	1.214e-08	6.08486e-10	0.000124587	6.14297e-07	0.124902	0.874973
SCZ	excitatory	SLC9C2	1	1	chr1_173607581_G_A	rs12092383	0.235531	0.015173	2.73168e-54	chr1_173743683_G_T	rs61826818	-0.0720043	0.0136	1.14e-07	1.34692e-45	0.00172585	9.71708e-44	0.123634	0.874641
SCZ	astrocyte	NPIPB2	16	1	chr16_11976565_T_C	rs393329	-0.791407	0.0373445	1.61662e-98	chr16_12111868_C_T	rs12596227	0.0620031	0.0144	1.674e-05	5.04176e-85	0.089664	2.0694e-85	0.0359284	0.874408
SCZ	opc	FAM120AOS	9	1	chr9_93568217_A_G	rs6479494	0.167053	0.0196462	2.6473e-17	chr9_93505154_A_G	rs7850322	0.0613011	0.0117	1.813e-07	6.20116e-12	0.00311811	2.4532e-10	0.122479	0.874403
SCZ	microglia	ALPK3	15	1	chr15_84678762_A_G	rs34452033	-0.172843	0.0358319	1.42535e-06	chr15_84605000_T_G	rs11638554	-0.065104	0.0095	7.581e-12	2.28884e-08	2.25318e-07	0.0117067	0.114369	0.873924
SCZ	inhibitory	NDUFA6	22	1	chr22_41961101_T_C	rs116886599	0.149993	0.0317392	2.31208e-06	chr22_41974987_T_C	rs5751191	0.0655951	0.0086	3.004e-14	2.24801e-10	3.46376e-09	0.0077469	0.118491	0.873762
SCZ	oligodendrocyte	CTDSPL	3	1	chr3_37841477_A_G	rs62241545	-0.222564	0.0337373	4.31681e-11	chr3_37911051_T_C	rs71323641	-0.0689009	0.0138	5.564e-07	2.04036e-06	0.00521685	4.80094e-05	0.121879	0.872854
SCZ	inhibitory	TDRD6	6	1	chr6_46656919_A_T	rs7739815	-0.186064	0.0137749	1.75905e-41	chr6_46716485_C_T	rs1805017	-0.0385955	0.0098	8.595e-05	4.84735e-32	0.105738	1.08304e-32	0.0227533	0.871509
SCZ	astrocyte	SLC25A27	6	1	chr6_46656919_A_T	rs7739815	0.109205	0.00877962	1.70138e-35	chr6_46716485_C_T	rs1805017	-0.0385955	0.0098	8.595e-05	8.35595e-27	0.105517	1.91146e-27	0.0232663	0.871216
SCZ	inhibitory	MAMSTR	19	1	chr19_48717066_A_G		0.0807395	0.0175584	4.26208e-06	chr19_48746982_C_T	rs838144	-0.0432989	0.0088	8.343e-07	0.00139003	0.00580795	0.0236953	0.0981349	0.870972
SCZ	astrocyte	STRC	15	1	chr15_43743165_A_C	rs8033846	-0.153918	0.0275833	2.46622e-08	chr15_43536810_C_T	rs2255663	-0.0582029	0.0095	8.403e-10	1.23399e-08	6.06353e-06	0.000264413	0.129055	0.870674
SCZ	microglia	INO80D	2	1	chr2_206080724_G_A	rs10170685	0.0469537	0.00805421	5.59856e-09	chr2_206164574_T_C	rs2058706	0.0408012	0.0092	9.556e-06	7.48199e-05	0.0598265	8.78288e-05	0.0693578	0.870653
SCZ	astrocyte	WBP2NL	22	1	chr22_42039864_C_T	rs4822084	0.194152	0.0125776	9.54357e-54	chr22_41974987_T_C	rs5751191	0.0655951	0.0086	3.004e-14	5.54781e-52	3.78433e-09	1.91184e-44	0.129542	0.870458
SCZ	opc	NPIPB2	16	1	chr16_11976565_T_C	rs393329	-0.607259	0.0384815	2.12232e-55	chr16_12111868_C_T	rs12596227	0.0620031	0.0144	1.674e-05	2.13441e-45	0.0927413	8.76075e-46	0.0371959	0.870063
SCZ	opc	TDRD6	6	1	chr6_46656919_A_T	rs7739815	-0.253567	0.0176973	7.57569e-46	chr6_46716485_C_T	rs1805017	-0.0385955	0.0098	8.595e-05	2.83566e-36	0.107726	6.33567e-37	0.0232	0.869074
SCZ	microglia	ZNF638	2	1	chr2_71335373_T_C	rs17743415	-0.0370566	0.0053266	3.48089e-12	chr2_71307031_G_C	rs4852777	-0.038201	0.0088	1.277e-05	1.00169e-07	0.0514876	1.56299e-07	0.0794699	0.869042
SCZ	excitatory	FTCDNL1	2	1	chr2_199850665_T_G		0.146145	0.00976039	1.18974e-50	chr2_199946234_C_G	rs11680723	0.0864951	0.0113	2.052e-14	1.3941e-46	3.14604e-10	5.85245e-38	0.131202	0.868798
SCZ	microglia	NPIPB2	16	1	chr16_11976565_T_C	rs393329	-0.652219	0.0433462	2.08444e-50	chr16_12111868_C_T	rs12596227	0.0620031	0.0144	1.674e-05	5.6776e-41	0.0939756	2.33021e-41	0.0377014	0.868323
SCZ	oligodendrocyte	TDRD6	6	1	chr6_46656919_A_T	rs7739815	-0.232443	0.0143828	2.6793e-58	chr6_46716485_C_T	rs1805017	-0.0385955	0.0098	8.595e-05	4.6719e-47	0.108375	1.04384e-47	0.0233459	0.868279
SCZ	excitatory	OGDH	7	1	chr7_44590083_C_G		-0.0179688	0.00382214	2.58606e-06	chr7_44566499_C_T	rs6656	0.0440041	0.0088	5.129e-07	0.00174435	0.00506077	0.03245	0.0932777	0.867467
SCZ	microglia	CRELD2	22	1	chr22_49927975_C_T	rs7287579	0.120726	0.0278166	1.43811e-05	chr22_49900821_A_G	rs6520064	0.0584981	0.0106	3.583e-08	2.30905e-05	0.000148206	0.018095	0.115276	0.866458
SCZ	inhibitory	ZNF638	2	1	chr2_71424467_C_G	rs7593986	0.041076	0.0063935	1.3218e-10	chr2_71307031_G_C	rs4852777	-0.038201	0.0088	1.277e-05	5.08263e-07	0.0525198	7.93072e-07	0.0810832	0.866396
SCZ	oligodendrocyte	PABPC1L	20	1	chr20_44886629_C_T	rs7265519	-0.111209	0.0170232	6.59065e-11	chr20_45046751_G_A	rs7268941	-0.0444952	0.0093	1.906e-06	1.95836e-07	0.0119064	2.02332e-06	0.122147	0.865944
SCZ	endothelial	ZNF638	2	1	chr2_71335373_T_C	rs17743415	-0.0597153	0.0102093	4.94818e-09	chr2_71307031_G_C	rs4852777	-0.038201	0.0088	1.277e-05	1.64884e-05	0.0527023	2.57265e-05	0.0813646	0.865891
SCZ	astrocyte	HMOX2	16	1	chr16_4508614_G_A	rs2270366	-0.0685562	0.0118303	6.85792e-09	chr16_4448485_A_T	rs8048039	-0.0461008	0.0093	7.476e-07	4.87885e-06	0.00786499	7.88544e-05	0.126252	0.865799
SCZ	astrocyte	TDRD6	6	1	chr6_46656919_A_T	rs7739815	-0.315154	0.0234904	2.05441e-40	chr6_46716485_C_T	rs1805017	-0.0385955	0.0098	8.595e-05	1.7775e-31	0.11063	3.97145e-32	0.0238525	0.865517
SCZ	microglia	NSD3	8	1	chr8_38425690_C_A	rs3779921	-0.0337355	0.00759206	8.85573e-06	chr8_38404715_T_C	rs7001340	-0.0584953	0.0106	3.173e-08	3.07018e-05	0.000249724	0.0148427	0.119864	0.865013
SCZ	excitatory	TDRD6	6	1	chr6_46680392_A_G	rs34964632	-0.222976	0.0120836	7.58552e-76	chr6_46716485_C_T	rs1805017	-0.0385955	0.0098	8.595e-05	3.75566e-62	0.111847	8.39043e-63	0.0241235	0.864029
SCZ	excitatory	HOMER1	5	1	chr5_79553874_T_C	rs17237492	0.0480788	0.010568	5.37813e-06	chr5_79553874_T_C	rs17237492	0.0444954	0.0104	1.765e-05	0.0519184	0.0474124	0.0198456	0.0172596	0.863564
SCZ	oligodendrocyte	NPIPB2	16	1	chr16_11976565_T_C	rs393329	-0.75333	0.0355984	1.20334e-98	chr16_12111868_C_T	rs12596227	0.0620031	0.0144	1.674e-05	6.6787e-85	0.0974205	2.74129e-85	0.0391231	0.863456
SCZ	inhibitory	NPIPB2	16	1	chr16_11976565_T_C	rs393329	-0.635596	0.0308649	4.43425e-94	chr16_12111868_C_T	rs12596227	0.0620031	0.0144	1.674e-05	1.44902e-79	0.0976106	5.94706e-80	0.0391982	0.863191
SCZ	astrocyte	STK4	20	1	chr20_45004777_T_C	rs11908600				chr20_45046751_G_A	rs7268941	-0.0444952	0.0093	1.906e-06	0.005208	0.00696823	0.0538076	0.0711309	0.862885
SCZ	astrocyte	RFLNA	12	1	chr12_124015292_C_T	rs3768	0.0563735	0.013509	3.00735e-05	chr12_124002131_A_G	rs12310367	0.0517039	0.0091	1.214e-08	4.11799e-05	9.56056e-05	0.0415732	0.0956561	0.862634
SCZ	excitatory	SLF2	10	1	chr10_100913950_C_G		-0.0384168	0.00433722	8.18672e-19	chr10_100929460_T_C	rs2273654	0.0355961	0.0087	4.355e-05	5.22268e-13	0.0936037	2.53125e-13	0.0445046	0.861892
SCZ	opc	NDUFA6	22	1	chr22_42058946_A_G	rs1063392	0.070952	0.0160573	9.96187e-06	chr22_41974987_T_C	rs5751191	0.0655951	0.0086	3.004e-14	4.37486e-10	3.61735e-09	0.0150763	0.123797	0.861127
SCZ	astrocyte	TEX14	17	1	chr17_58353389_G_A	rs7219859	0.106566	0.0228837	3.22968e-06	chr17_58474992_A_T	rs7221464	-0.0518047	0.0111	3.255e-06	0.00404635	0.020642	0.0190232	0.0961846	0.860104
SCZ	excitatory	CDHR1	10	1	chr10_84194464_C_T	rs7916271	0.332	0.0167934	8.55577e-87	chr10_84194464_C_T	rs7916271	-0.0341985	0.0089	0.0001107	2.70015e-73	0.121971	4.38343e-74	0.0189418	0.859087
SCZ	inhibitory	CDHR1	10	1	chr10_84194464_C_T	rs7916271	0.157692	0.0157773	1.62214e-23	chr10_84194464_C_T	rs7916271	-0.0341985	0.0089	0.0001107	1.4139e-16	0.121971	2.29533e-17	0.0189418	0.859087
SCZ	astrocyte	CDHR1	10	1	chr10_84194464_C_T	rs7916271	0.137872	0.0228185	1.53897e-09	chr10_84194464_C_T	rs7916271	-0.0341985	0.0089	0.0001107	0.000300038	0.122007	4.87082e-05	0.0189479	0.858697
SCZ	excitatory	SPIRE2	16	2	chr16_89816816_C_G	rs7204250	0.0281204	0.00524861	8.42928e-08	chr16_89492889_A_G	rs4575535	0.0557982	0.0096	5.77e-09	3.55116e-07	7.46455e-05	0.000674196	0.140858	0.858393
SCZ	oligodendrocyte	FUT2	19	1	chr19_48710809_G_A		0.159594	0.0222926	8.31597e-13	chr19_48746982_C_T	rs838144	-0.0432989	0.0088	8.343e-07	3.32717e-09	0.00795162	5.67123e-08	0.13468	0.857369
SCZ	opc	COPA	1	1	chr1_160268833_C_T		0.0454531	0.00669336	1.11732e-11	chr1_160372086_G_A	rs2147472	-0.0418998	0.0089	2.693e-06	3.92868e-07	0.0571749	6.001e-07	0.0864774	0.856347
SCZ	oligodendrocyte	NHEJ1	2	1	chr2_219177206_C_T		-0.0715924	0.0144749	7.60945e-07	chr2_219177206_C_T	rs6715064	0.0383043	0.0093	3.785e-05	0.010052	0.103885	0.00272443	0.0273002	0.856038
SCZ	opc	FRMD4B	3	1	chr3_69366291_A_T	rs367954359				chr3_69364355_G_C	rs77507490	-0.0579009	0.0127	5.122e-06	0.000117571	0.0570579	0.00018041	0.0866982	0.855946
SCZ	microglia	ALG12	22	1	chr22_49923187_T_C	rs7410304	0.139356	0.0261669	1.06097e-07	chr22_49900821_A_G	rs6520064	0.0584981	0.0106	3.583e-08	5.9333e-07	0.000184127	0.000464964	0.143435	0.855915
SCZ	endothelial	CCDC92	12	1	chr12_123921324_G_A	rs7301953	0.0754675	0.0156654	1.46014e-06	chr12_124002131_A_G	rs12310367	0.0517039	0.0091	1.214e-08	5.41287e-06	0.00013804	0.00546457	0.138502	0.85589
SCZ	excitatory	GOLGA8O	15	1	chr15_32574593_C_T	rs71218493				chr15_32790148_A_T	rs76190391	-0.0570984	0.0135	2.422e-05	2.62376e-08	0.107585	9.23556e-09	0.0370141	0.855401
SCZ	oligodendrocyte	GOLGA8O	15	1	chr15_32574593_C_T	rs71218493				chr15_32790148_A_T	rs76190391	-0.0570984	0.0135	2.422e-05	8.91775e-08	0.107585	3.13902e-08	0.0370141	0.855401
SCZ	astrocyte	NAGA	22	1	chr22_42006382_G_A	rs133317	0.088782	0.0140863	2.96199e-10	chr22_41974987_T_C	rs5751191	0.0655951	0.0086	3.004e-14	1.25742e-13	4.25684e-09	4.3332e-06	0.145841	0.854154
SCZ	oligodendrocyte	CD46	1	1	chr1_207786759_G_T	rs6657476	-0.173758	0.0106485	1.37426e-59	chr1_207856602_C_T	rs7550821	-0.0463014	0.0103	6.544e-06	1.88188e-47	0.0375069	5.50057e-47	0.108776	0.853717
SCZ	excitatory	STXBP4	17	2	chr17_54968158_T_C	rs12947685	0.0715176	0.00756712	3.35255e-21	chr17_54965382_T_G	rs17745279	0.0396976	0.0095	3.155e-05	1.07609e-14	0.0643353	1.41033e-14	0.0834661	0.852199
SCZ	oligodendrocyte	FOXO6	1	1	chr1_41376678_C_T	rs4660192	-0.189905	0.0222613	1.51048e-17	chr1_41366625_T_G	rs10218712	-0.0461008	0.0095	1.263e-06	3.16784e-12	0.0428374	7.86017e-12	0.105438	0.851724
SCZ	oligodendrocyte	ATOSA	15	1	chr15_52679244_C_T	rs28368424	0.0741748	0.0129442	1.00264e-08	chr15_52482727_A_T	rs1693493	0.0492007	0.0102	1.438e-06	0.000197416	0.0192792	0.00131665	0.127729	0.851477
SCZ	excitatory	SNX29	16	1	chr16_11976565_T_C	rs393329	0.0408287	0.00625961	6.91209e-11	chr16_12111868_C_T	rs12596227	0.0620031	0.0144	1.674e-05	1.51124e-05	0.10632	6.20181e-06	0.0427806	0.850878
SCZ	oligodendrocyte	FOXP1	3	2	chr3_71592545_G_A	rs830661	0.0396349	0.00881079	6.84518e-06	chr3_71514626_G_T	rs60135207	-0.0495994	0.0088	1.526e-08	7.19814e-05	0.000265795	0.032052	0.117503	0.850107
SCZ	inhibitory	TUBGCP4	15	1	chr15_43392942_A_C		-0.0568361	0.011896	1.77294e-06	chr15_43536810_C_T	rs2255663	-0.0582029	0.0095	8.403e-10	5.27196e-07	6.69838e-06	0.0110501	0.13955	0.849393
SCZ	astrocyte	GOLGA8O	15	1	chr15_32574593_C_T	rs71218493				chr15_32790148_A_T	rs76190391	-0.0570984	0.0135	2.422e-05	0.00458391	0.107856	0.00161352	0.037116	0.848831
SCZ	astrocyte	NTN5	19	1	chr19_48714803_C_T	rs35866622	0.175196	0.0209203	5.6895e-17	chr19_48746982_C_T	rs838144	-0.0432989	0.0088	8.343e-07	2.13144e-12	0.00846499	3.63189e-11	0.143392	0.848143
SCZ	oligodendrocyte	SMPDL3A	6	2	chr6_122833226_T_C	rs7451567	-0.613115	0.117486	1.80255e-07	chr6_122748612_G_A	rs13192388	0.0364047	0.0086	2.51e-05	0.0519488	0.0572634	0.0209014	0.0221921	0.847694
SCZ	oligodendrocyte	TMED4	7	1	chr7_44596977_G_A	rs796974459				chr7_44566499_C_T	rs6656	0.0440041	0.0088	5.129e-07	0.00419022	0.00365487	0.0779458	0.0671403	0.847069
SCZ	opc	GIGYF2	2	1	chr2_232698021_C_G	rs4144795	-0.0196044	0.00463418	2.33306e-05	chr2_232878399_A_G	rs778371	0.0806029	0.0095	1.495e-17	6.38782e-13	7.5412e-13	0.0713778	0.0834206	0.845202
SCZ	oligodendrocyte	TMCO6	5	1	chr5_140951339_G_A	rs246043	-0.0561724	0.0146	0.000119468	chr5_140954367_C_T	rs246024	-0.0475036	0.0086	3.612e-08	5.2642e-05	9.52148e-05	0.055576	0.099677	0.844599
SCZ	astrocyte	ALG12	22	1	chr22_49785269_A_G	rs138833	0.0698095	0.0144812	1.43794e-06	chr22_49900821_A_G	rs6520064	0.0584981	0.0106	3.583e-08	9.1689e-06	0.000191411	0.00718522	0.149156	0.843458
SCZ	oligodendrocyte	CCDC92	12	1	chr12_124015292_C_T	rs3768	0.0416904	0.00721256	7.46853e-09	chr12_124002131_A_G	rs12310367	0.0517039	0.0091	1.214e-08	6.35717e-07	0.000155467	0.000641789	0.156108	0.843094
SCZ	astrocyte	CCDC92	12	1	chr12_123921324_G_A	rs7301953	0.0523355	0.00655674	1.44462e-15	chr12_124002131_A_G	rs12310367	0.0517039	0.0091	1.214e-08	1.55688e-13	0.000156173	1.57175e-10	0.156822	0.843022
SCZ	inhibitory	STRC	15	1	chr15_43628495_C_T					chr15_43536810_C_T	rs2255663	-0.0582029	0.0095	8.403e-10	2.85976e-22	7.42644e-06	6.12774e-18	0.158288	0.841705
SCZ	astrocyte	FAM120AOS	9	1	chr9_93436254_G_A	rs7020459	0.212516	0.0149628	2.40822e-45	chr9_93505154_A_G	rs7850322	0.0613011	0.0117	1.813e-07	6.58947e-34	0.00397418	2.60682e-32	0.15638	0.839645
SCZ	opc	SMU1	9	1	chr9_33018425_A_G		0.0462825	0.010036	3.99894e-06	chr9_33072219_T_C	rs3780501	0.0377953	0.0088	1.616e-05	0.00333544	0.0728088	0.00374895	0.0809961	0.839111
SCZ	astrocyte	SEMA3A	7	2	chr7_84166864_A_G	rs12154929	-0.0898599	0.0159293	1.68895e-08	chr7_84107038_A_G	rs7785176	0.040697	0.0087	2.744e-06	1.49021e-05	0.0157343	0.000138644	0.145548	0.838564
SCZ	excitatory	CD46	1	3	chr1_207744154_A_G		0.040838	0.00878093	3.30715e-06	chr1_207856602_C_T	rs7550821	-0.0463014	0.0103	6.544e-06	0.0106825	0.0307081	0.0312226	0.0889143	0.838472
SCZ	astrocyte	TPRKB	2	1	chr2_73494123_A_C	rs73947808	0.0757101	0.0140492	7.14999e-08	chr2_73610828_A_G	rs6546857	0.0603978	0.0102	2.744e-09	6.44395e-08	3.23239e-05	0.000323223	0.161296	0.838349
SCZ	inhibitory	SF3B1	2	1	chr2_197660161_G_C	rs6737060	-0.0345354	0.00646179	9.06552e-08	chr2_197417019_T_C	rs699318	-0.0672006	0.0092	2.268e-13	1.07817e-11	3.27188e-09	0.000534492	0.161363	0.838103
SCZ	astrocyte	PNPLA8	7	1	chr7_108556923_A_G		0.0469204	0.00881311	1.01569e-07	chr7_108599033_T_C	rs11536567	-0.0404027	0.0092	1.038e-05	0.000713576	0.0920002	0.000544548	0.0693704	0.837371
SCZ	astrocyte	PLPP5	8	1	chr8_38303951_T_C	rs10102341	0.0959295	0.0143892	2.63532e-11	chr8_38404715_T_C	rs7001340	-0.0584953	0.0106	3.173e-08	1.6998e-09	0.000338825	8.2164e-07	0.162943	0.836717
SCZ	oligodendrocyte	ITCH	20	1	chr20_34383930_T_C	rs6088479	0.0183845	0.00420737	1.24479e-05	chr20_34362519_C_T	rs6059779	-0.0384031	0.0086	8.118e-06	0.0022242	0.0175729	0.016253	0.127575	0.836375
SCZ	opc	HUNK	21	1	chr21_31930288_G_A	rs73191263	-0.186046	0.0317575	5.0502e-09	chr21_31914209_A_T	rs28597988	0.0682039	0.0179	0.0001428	0.00125829	0.136709	0.000242682	0.0255303	0.83626
SCZ	astrocyte	FOXO6	1	2	chr1_41382388_C_T					chr1_41366625_T_G	rs10218712	-0.0461008	0.0095	1.263e-06	0.00248531	0.0449524	0.00616665	0.110702	0.835694
SCZ	microglia	FAM184A	6	1	chr6_119001827_C_T	rs4946386	0.13439	0.0274598	9.99196e-07	chr6_119010723_T_A	rs9387624	-0.041497	0.009	4.225e-06	0.00178966	0.0417242	0.00501086	0.115988	0.835488
SCZ	inhibitory	DLG1	3	1	chr3_197292871_G_A	rs1668860	-0.0346513	0.00876426	7.69512e-05	chr3_197178902_T_C	rs9843908	-0.0404987	0.0086	2.651e-06	0.0138511	0.0203982	0.0531993	0.0775104	0.835041
SCZ	microglia	EMB	5	1	chr5_50159200_G_T	rs55984965				chr5_50288958_G_C	rs768670	-0.0467023	0.0088	1.137e-07	1.4874e-05	0.000263689	0.00884329	0.155941	0.834938
SCZ	astrocyte	C4orf36	4	1	chr4_86994934_A_C	rs56023922	-0.16235	0.0249997	9.23759e-11	chr4_86971507_T_C	rs10516785	-0.0426954	0.0104	4.174e-05	4.56317e-06	0.111326	2.23828e-06	0.0537717	0.834896
SCZ	excitatory	FAM193B	5	1	chr5_177533646_T_C	rs2545803	-0.0304897	0.00438762	3.67833e-12	chr5_177533646_T_C	rs2545803	-0.0349037	0.0091	0.0001346	3.27456e-07	0.143268	5.25767e-08	0.0221688	0.834563
SCZ	endothelial	STXBP4	17	1	chr17_55080745_G_A	rs2628303	0.172741	0.0298736	7.63557e-09	chr17_54965382_T_G	rs17745279	0.0396976	0.0095	3.155e-05	2.94492e-05	0.0720393	3.85945e-05	0.0935762	0.834316
SCZ	oligodendrocyte	RPAP2	1	1	chr1_92507518_A_C	rs4970706	-0.0227765	0.00603949	0.000162435	chr1_92545351_T_C	rs6661134	0.0525994	0.0107	9.444e-07	0.0015435	0.00171442	0.0773902	0.0851256	0.834226
SCZ	excitatory	IK	5	1	chr5_140646942_A_T	rs778592	0.0464715	0.00978197	2.0273e-06	chr5_140954367_C_T	rs246024	-0.0475036	0.0086	3.612e-08	3.9286e-06	0.000153775	0.00414742	0.161506	0.834189
SCZ	microglia	MYO19	17	1	chr17_36510707_C_T	rs2306593	-0.0594713	0.011041	7.20231e-08	chr17_36544987_C_G	rs3736166	0.0397014	0.0086	4.422e-06	0.000259334	0.0627024	0.000430061	0.103148	0.833461
SCZ	astrocyte	RBM6	3	1	chr3_49934668_A_G	rs55751738	-0.0559514	0.00492105	5.92111e-30	chr3_50136764_G_T	rs2624847	0.0492953	0.0102	1.237e-06	3.16711e-24	0.0324442	1.33629e-23	0.13606	0.831496
SCZ	opc	TUBGCP4	15	1	chr15_43410766_A_G	rs34212866	-0.0601556	0.0142835	2.54111e-05	chr15_43536810_C_T	rs2255663	-0.0582029	0.0095	8.403e-10	1.74121e-06	6.354e-06	0.0364959	0.132349	0.831147
SCZ	astrocyte	CNIH4	1	1	chr1_224359817_G_C	rs67065875	-0.0670608	0.00947163	1.4802e-12	chr1_224329362_G_A	rs77674430	0.0546991	0.0133	3.897e-05	4.07585e-08	0.0923879	3.44272e-08	0.0772062	0.830406
SCZ	excitatory	DRD2	11	2	chr11_113578040_C_A	rs7928017	0.0805756	0.0140099	8.85499e-09	chr11_113522272_C_T	rs2514218	-0.0704957	0.0092	1.348e-14	2.36233e-12	9.38071e-10	0.000428144	0.169184	0.830388
SCZ	excitatory	TTLL6	17	1	chr17_48968500_G_A	rs8078510	0.137742	0.0155873	9.93961e-19	chr17_48992326_T_G	rs56406355	0.123796	0.0278	8.203e-06	1.12474e-12	0.0646517	1.84404e-12	0.105168	0.830181
SCZ	excitatory	SURF1	9	2	chr9_133343008_C_T	rs512050	0.134834	0.0223577	1.63197e-09	chr9_133399920_C_T	rs77926044	0.0659048	0.0161	4.281e-05	0.00169354	0.130004	0.000511509	0.0384362	0.829355
SCZ	opc	FGFR1	8	1	chr8_38276094_C_T	rs1488934	-0.044315	0.0107171	3.55037e-05	chr8_38404715_T_C	rs7001340	-0.0584953	0.0106	3.173e-08	9.6052e-05	0.000258012	0.0464351	0.123903	0.829307
SCZ	excitatory	FAM120AOS	9	1	chr9_93436254_G_A	rs7020459	0.153626	0.010556	6.72425e-48	chr9_93505154_A_G	rs7850322	0.0613011	0.0117	1.813e-07	3.13977e-35	0.00423394	1.2421e-33	0.166667	0.829099
SCZ	oligodendrocyte	PNPLA8	7	1	chr7_108582200_C_T	rs34668718	-0.0437867	0.00658203	2.88394e-11	chr7_108599033_T_C	rs11536567	-0.0404027	0.0092	1.038e-05	1.49907e-06	0.097529	1.14398e-06	0.0735981	0.82887
SCZ	inhibitory	CATSPER2	15	1	chr15_43958115_C_T	rs2929278	0.0528374	0.0103213	3.06805e-07	chr15_43536810_C_T	rs2255663	-0.0582029	0.0095	8.403e-10	2.11018e-07	7.88424e-06	0.00452158	0.168112	0.827358
SCZ	oligodendrocyte	CDHR1	10	2	chr10_84194464_C_T	rs7916271	0.111375	0.0202835	3.99836e-08	chr10_84194464_C_T	rs7916271	-0.0341985	0.0089	0.0001107	0.00484898	0.144415	0.000787116	0.0226151	0.827334
SCZ	astrocyte	MTRFR	12	1	chr12_123127889_A_G	rs78753733	0.178361	0.0302863	4.1878e-09	chr12_123165788_C_T	rs1615350	-0.0736036	0.0098	4.918e-14	9.29671e-11	1.36601e-09	0.0111295	0.162705	0.826165
SCZ	astrocyte	PTBP2	1	1	chr1_96768152_C_T	rs12354163	0.0511937	0.0069801	2.23526e-13	chr1_96648175_T_C	rs11165690	0.0536962	0.011	9.741e-07	4.935e-10	0.00418735	2.01746e-08	0.170357	0.825456
SCZ	excitatory	MAP1LC3A	20	1	chr20_34499361_A_T		0.0973917	0.0106102	4.35076e-20	chr20_34362519_C_T	rs6059779	-0.0384031	0.0086	8.118e-06	1.10908e-15	0.020991	8.15771e-15	0.153572	0.825437
SCZ	oligodendrocyte	EEFSEC	3	1	chr3_128221597_G_C	rs7372902	0.0616755	0.00964746	1.63125e-10	chr3_128174008_G_C	rs2811474	-0.0595982	0.0119	5.867e-07	1.119e-07	0.00945598	1.97181e-06	0.165801	0.824741
SCZ	opc	EEFSEC	3	1	chr3_128151217_G_A		-0.06099	0.0100035	1.08577e-09	chr3_128174008_G_C	rs2811474	-0.0595982	0.0119	5.867e-07	8.21417e-07	0.00946656	1.44744e-05	0.165988	0.82453
SCZ	excitatory	C5orf63	5	2	chr5_126891623_G_A	rs4835920				chr5_127073496_C_G	rs13154281	-0.0389995	0.0087	7.643e-06	0.0028841	0.0346328	0.0107074	0.127753	0.824023
SCZ	astrocyte	PHF3	6	1	chr6_63416275_T_C	rs9341835	-0.0317537	0.00703121	6.29925e-06	chr6_63416275_T_C	rs9341835	0.0435027	0.0088	7.582e-07	0.00270133	0.0352716	0.00990316	0.128483	0.82364
SCZ	opc	KIF21A	12	1	chr12_39097528_A_C	rs7960405	-0.0379083	0.00820542	3.84033e-06	chr12_39124491_C_T	rs1463209	-0.0446961	0.0087	2.784e-07	0.00143149	0.00692402	0.0291089	0.139975	0.822561
SCZ	excitatory	PCNX1	14	1	chr14_70897844_C_T	rs36555	0.0282931	0.00401801	1.90098e-12	chr14_70892347_G_T	rs2526886	-0.0435957	0.0093	2.819e-06	2.19582e-08	0.0346297	9.11963e-08	0.143001	0.822369
SCZ	opc	ZSCAN2	15	1	chr15_84600046_G_A		0.105986	0.0221354	1.6992e-06	chr15_84605000_T_G	rs11638554	-0.065104	0.0095	7.581e-12	8.26198e-08	2.49713e-07	0.0444474	0.133517	0.822035
SCZ	excitatory	MYO1E	15	1	chr15_59150390_G_A	rs7174277	-0.238746	0.0219113	1.24168e-27	chr15_59139563_T_C	rs12900331	0.0458974	0.0096	1.881e-06	5.81715e-21	0.0206997	4.45705e-20	0.157778	0.821522
SCZ	astrocyte	DDHD2	8	1	chr8_38244206_T_C	rs28867132	0.0723799	0.00906667	1.45167e-15	chr8_38404715_T_C	rs7001340	-0.0584953	0.0106	3.173e-08	4.52879e-13	0.000370219	2.18912e-10	0.178135	0.821495
SCZ	opc	PTPRF	1	1	chr1_43638784_C_G					chr1_43634413_G_A	rs11210892	-0.0635005	0.0091	2.678e-12	6.84312e-08	1.69421e-07	0.051854	0.127559	0.820586
SCZ	microglia	METTL21A	2	1	chr2_207656788_C_G		0.0485971	0.0117013	3.28076e-05	chr2_207561533_G_A	rs10932201	-0.0389995	0.0087	6.903e-06	0.0366239	0.0273473	0.0668087	0.0490663	0.820154
SCZ	microglia	ANP32E	1	1	chr1_150027101_C_T	rs7532876	0.107839	0.0209719	2.78812e-07	chr1_150143220_A_T	rs12138231	-0.0669949	0.0116	7.99e-09	5.42041e-07	3.69656e-05	0.00261681	0.177639	0.819706
SCZ	inhibitory	EEFSEC	3	1	chr3_128242553_A_T	rs9843281	0.0599385	0.0102429	4.86777e-09	chr3_128174008_G_C	rs2811474	-0.0595982	0.0119	5.867e-07	2.27733e-06	0.00974209	4.01293e-05	0.170848	0.819367
SCZ	excitatory	NALCN	13	2	chr13_101381681_C_T		-0.0218076	0.00429319	3.78297e-07	chr13_101370675_C_T	rs61973698	0.0544984	0.0101	7.23e-08	1.66014e-05	0.00069343	0.00424431	0.176464	0.818582
SCZ	excitatory	PCDHA11	5	1	chr5_140953569_C_G	rs246030	-0.0577158	0.0147301	8.9249e-05	chr5_140954367_C_T	rs246024	-0.0475036	0.0086	3.612e-08	3.67774e-05	0.000137613	0.0388207	0.144442	0.816563
SCZ	inhibitory	KMT2E	7	1	chr7_105307629_A_G	rs10241415	-0.0267607	0.00507014	1.30539e-07	chr7_104953806_T_G	rs2252074	0.0685037	0.0088	6.192e-15	2.26787e-12	3.12069e-10	0.00133007	0.182208	0.816462
SCZ	opc	ZNF501	3	1	chr3_44721338_A_G	rs56084453	0.119447	0.0279994	2.01406e-05	chr3_44425995_C_T	rs113379120	0.0641972	0.0129	6.013e-07	0.00359147	0.00413709	0.0823339	0.0940264	0.815911
SCZ	inhibitory	GOLGA8O	15	1	chr15_32574593_C_T	rs71218493				chr15_32790148_A_T	rs76190391	-0.0570984	0.0135	2.422e-05	0.0253575	0.111961	0.00892574	0.0385949	0.815161
SCZ	inhibitory	ANTXR2	4	1	chr4_80125432_C_A	rs116227207	0.455279	0.0698893	8.16548e-11	chr4_80125432_C_A	rs116227207	0.0873023	0.0234	0.0001883	0.0144527	0.149539	0.00193211	0.0191763	0.8149
SCZ	microglia	SLC35F6	2	1	chr2_26752300_T_A	rs12473482	-0.251348	0.0267139	6.86309e-21	chr2_26817051_A_G	rs12471783	-0.0411036	0.0087	2.237e-06	2.55106e-16	0.0105827	4.23412e-15	0.174831	0.814586
SCZ	microglia	C5orf63	5	1	chr5_127082442_A_T		-0.0903239	0.0193613	3.09501e-06	chr5_127073496_C_G	rs13154281	-0.0389995	0.0087	7.643e-06	0.00152803	0.0382124	0.00567297	0.141054	0.813533
SCZ	excitatory	RCC1	1	2	chr1_28971947_C_T	rs139921689				chr1_28706068_G_A	rs61786047	-0.0778033	0.0135	8.335e-09	0.000333982	0.000218457	0.113265	0.0732734	0.81291
SCZ	oligodendrocyte	SMPDL3A	6	3	chr6_122809291_C_T	rs41292584	-0.149749	0.0327085	4.68794e-06	chr6_122748612_G_A	rs13192388	0.0364047	0.0086	2.51e-05	0.0711832	0.0631001	0.0286382	0.0245737	0.812505
SCZ	oligodendrocyte	UBXN2B	8	1	chr8_58343223_A_C	rs74536936	-0.0881947	0.0137669	1.53278e-10	chr8_58442117_C_T	rs12546328	0.036104	0.0093	0.0001027	1.98438e-05	0.146606	5.72664e-06	0.0414965	0.811872
SCZ	astrocyte	VPS45	1	1	chr1_150162537_G_A	rs973374	0.0302025	0.00579982	1.9153e-07	chr1_150143220_A_T	rs12138231	-0.0669949	0.0116	7.99e-09	1.20725e-06	3.79401e-05	0.00582814	0.182349	0.811784
SCZ	excitatory	CYP7B1	8	1	chr8_64798447_T_A	rs7842714	-0.0989969	0.00816615	8.00713e-34	chr8_64695804_T_C	rs7830315	0.0478046	0.0086	3.082e-08	1.27122e-27	0.00135099	1.76609e-25	0.186879	0.81177
SCZ	astrocyte	PIGO	9	1	chr9_35000923_T_A	rs7856118	0.13796	0.032011	1.66486e-05	chr9_35093023_T_C	rs568300	0.0416035	0.0087	1.938e-06	0.0313651	0.0341783	0.0591692	0.0636645	0.811623
SCZ	oligodendrocyte	ARL14EP	11	1	chr11_30343438_A_G					chr11_30195956_C_T	rs605765	0.0430954	0.0089	1.157e-06	2.15585e-13	0.0444834	7.05764e-13	0.144815	0.810702
SCZ	microglia	SPIRE2	16	1	chr16_89818414_C_G		0.13811	0.0250752	3.72074e-08	chr16_89492889_A_G	rs4575535	0.0557982	0.0096	5.77e-09	8.23135e-07	9.97363e-05	0.00156274	0.188542	0.809795
SCZ	inhibitory	RBM6	3	1	chr3_50122676_G_A		0.0428243	0.00622583	6.04961e-12	chr3_50136764_G_T	rs2624847	0.0492953	0.0102	1.237e-06	2.54749e-08	0.0365985	1.07486e-07	0.153609	0.809792
SCZ	oligodendrocyte	PAM16	16	1	chr16_4540909_G_A		-0.051076	0.0118175	1.54717e-05	chr16_4448485_A_T	rs8048039	-0.0461008	0.0093	7.476e-07	0.00261142	0.00851634	0.0422205	0.136879	0.809773
SCZ	excitatory	EEFSEC	3	1	chr3_128148554_G_A	rs67451924	-0.0693943	0.00731431	2.3715e-21	chr3_128174008_G_C	rs2811474	-0.0595982	0.0119	5.867e-07	2.47552e-16	0.0103063	4.36217e-15	0.180801	0.808893
SCZ	astrocyte	FUT2	19	1	chr19_48682884_C_G	rs67681054	0.113264	0.0261724	1.51633e-05	chr19_48746982_C_T	rs838144	-0.0432989	0.0088	8.343e-07	0.0031237	0.00753493	0.0532441	0.127626	0.808471
SCZ	microglia	MIS12	17	1	chr17_5488370_G_A	rs2309399	-0.0791333	0.0174797	5.99761e-06	chr17_5422842_G_A	rs2189336	-0.0446004	0.0087	2.858e-07	0.00188882	0.00895886	0.0316541	0.14933	0.808168
SCZ	oligodendrocyte	FOXP1	3	1	chr3_71701895_T_A		0.043071	0.00898156	1.62286e-06	chr3_71514626_G_T	rs60135207	-0.0495994	0.0088	1.526e-08	3.1507e-05	0.000402225	0.0140295	0.178296	0.807241
SCZ	opc	C5orf63	5	1	chr5_126891623_G_A	rs4835920				chr5_127073496_C_G	rs13154281	-0.0389995	0.0087	7.643e-06	1.47951e-09	0.041295	5.49289e-09	0.152507	0.806198
SCZ	astrocyte	CYP39A1	6	1	chr6_46680392_A_G	rs34964632	0.196205	0.0259334	3.97109e-14	chr6_46716485_C_T	rs1805017	-0.0385955	0.0098	8.595e-05	1.49588e-08	0.158383	3.42221e-09	0.0354278	0.806189
SCZ	astrocyte	ZNF577	19	2	chr19_51839881_T_C	rs12460012	-0.0503823	0.00953386	1.26004e-07	chr19_51840030_C_G	rs12462062	0.040395	0.0095	2.157e-05	0.00169837	0.141353	0.000613528	0.0502572	0.806078
SCZ	excitatory	SNTN	3	2	chr3_63826924_G_A	rs2130990	-0.102485	0.0230424	8.68045e-06	chr3_63918083_A_G	rs6798742	0.0610991	0.0093	4.569e-11	1.31512e-06	1.17636e-06	0.103111	0.0914264	0.80546
SCZ	inhibitory	ZBED4	22	1	chr22_49923648_C_T	rs7410612	-0.061408	0.0116505	1.35934e-07	chr22_49900821_A_G	rs6520064	0.0584981	0.0106	3.583e-08	3.68948e-06	0.000246362	0.00289126	0.192257	0.804602
SCZ	oligodendrocyte	KMT2E	7	1	chr7_105012818_A_G		-0.0227604	0.00417299	4.9192e-08	chr7_104953806_T_G	rs2252074	0.0685037	0.0088	6.192e-15	1.51807e-12	3.33349e-10	0.000890329	0.194701	0.804409
SCZ	excitatory	ARL17A	17	2	chr17_46541752_G_A	rs11651642				chr17_46188473_C_T	rs2532240	-0.0608034	0.0091	2.578e-11	7.01846e-19	2.45626e-06	5.62196e-14	0.195948	0.804049
SCZ	microglia	ELL	19	1	chr19_18464383_A_G	rs78030362	0.230772	0.0269165	1.24683e-17	chr19_18833363_G_A	rs72999390	-0.105701	0.0229	3.785e-06	3.47548e-09	0.0964297	3.67322e-09	0.101113	0.802457
SCZ	astrocyte	LETM2	8	1	chr8_38394552_T_C	rs11998709	0.0951291	0.0206262	4.00309e-06	chr8_38404715_T_C	rs7001340	-0.0584953	0.0106	3.173e-08	1.93532e-05	0.000390576	0.00935628	0.188021	0.802212
SCZ	oligodendrocyte	APTX	9	1	chr9_33025115_A_C	rs3818644	-0.0756336	0.00687337	3.70073e-28	chr9_33072219_T_C	rs3780501	0.0377953	0.0088	1.616e-05	8.28065e-21	0.0943073	9.33373e-21	0.105501	0.800192
SCZ	excitatory	DNPH1	6	1	chr6_43220435_A_G	rs75187159	-0.0921353	0.0233275	7.83164e-05	chr6_43192637_T_C	rs113113059	-0.0582972	0.0107	4.891e-08	0.000675573	0.000392206	0.128587	0.073855	0.79649
SCZ	astrocyte	ASPDH	19	1	chr19_50528363_T_C	rs7256806	-0.106426	0.0177338	1.97041e-09	chr19_50530986_G_C	rs2387414	0.0454996	0.0092	7.077e-07	0.000142528	0.0676405	0.000287569	0.135677	0.796253
SCZ	opc	KCNK3	2	1	chr2_26795720_T_C	rs72802745				chr2_26817051_A_G	rs12471783	-0.0411036	0.0087	2.237e-06	0.00457445	0.00710186	0.0757663	0.116832	0.795726
SCZ	oligodendrocyte	RBM26	13	1	chr13_79432675_C_G	rs418150	0.0178109	0.00384701	3.66017e-06	chr13_79355944_A_C	rs9318627	-0.0611986	0.0088	4.352e-12	5.69135e-09	1.61651e-07	0.00697509	0.197318	0.795707
SCZ	inhibitory	PNPLA8	7	1	chr7_108557404_A_G	rs40933	0.0312619	0.00705424	9.35215e-06	chr7_108599033_T_C	rs11536567	-0.0404027	0.0092	1.038e-05	0.0222546	0.094763	0.0169831	0.0715217	0.794478
SCZ	opc	CDC42BPB	14	3	chr14_102864166_G_T	rs1196456908				chr14_103554804_C_A	rs4906335	0.0618967	0.0096	1.125e-10	1.2043e-05	8.90358e-06	0.118649	0.0869253	0.794404
SCZ	microglia	CD46	1	1	chr1_207844874_G_C	rs2745979	-0.0407357	0.00893178	5.10446e-06	chr1_207856602_C_T	rs7550821	-0.0463014	0.0103	6.544e-06	0.0170505	0.0358719	0.049837	0.104057	0.793184
SCZ	astrocyte	DPYSL5	2	1	chr2_26932994_G_A	rs3820822	-0.385971	0.0298877	5.22933e-38	chr2_26817051_A_G	rs12471783	-0.0411036	0.0087	2.237e-06	2.27815e-31	0.0115161	3.88015e-30	0.195348	0.793136
SCZ	opc	VPS4A	16	1	chr16_69206632_T_G		0.08718	0.013932	3.98658e-10	chr16_69176758_G_T	rs8049057	0.0413013	0.0092	7.64e-06	2.55929e-06	0.0566324	6.85991e-06	0.151005	0.792353
SCZ	opc	DPYSL5	2	1	chr2_26932981_G_T		-0.288704	0.0198239	8.25066e-48	chr2_26817051_A_G	rs12471783	-0.0411036	0.0087	2.237e-06	6.00537e-40	0.0115844	1.02283e-38	0.196513	0.791903
SCZ	excitatory	AGER	6	1	chr6_32385813_G_A	rs9268469				chr6_32219860_G_T	rs8192589	-0.152498	0.0136	2.432e-29	5.98028e-26	5.02122e-24	0.00245977	0.205738	0.791803
SCZ	microglia	KIAA0040	1	1	chr1_175193171_A_G	rs3753558	-0.209126	0.0342802	1.1954e-09	chr1_175175883_A_G	rs12084108	-0.0397014	0.0089	8.424e-06	0.000130841	0.0785715	0.000218273	0.130285	0.790795
SCZ	excitatory	TOM1L1	17	2	chr17_54930710_C_T	rs35647022	0.0512556	0.00972982	1.37999e-07	chr17_54965382_T_G	rs17745279	0.0396976	0.0095	3.155e-05	0.000754797	0.0910133	0.000976821	0.116995	0.79026
SCZ	oligodendrocyte	ZNF644	1	1	chr1_91033382_C_T	rs10489801	-0.0239023	0.00548132	1.29672e-05	chr1_90726025_A_G	rs72720396	-0.0452984	0.0106	1.812e-05	0.00860967	0.0474119	0.0240495	0.131648	0.788281
SCZ	inhibitory	PLPP5	8	1	chr8_38277894_T_C	rs7845911	0.0625257	0.0115844	6.76842e-08	chr8_38404715_T_C	rs7001340	-0.0584953	0.0106	3.173e-08	1.18506e-06	0.000437551	0.00057283	0.210713	0.788275
SCZ	microglia	ARL14EP	11	1	chr11_30258528_C_T	rs7924960	-0.119995	0.0150054	1.34908e-15	chr11_30195956_C_T	rs605765	0.0430954	0.0089	1.157e-06	2.5602e-11	0.049799	8.38135e-11	0.16224	0.787961
SCZ	excitatory	BLMH	17	1	chr17_30370661_A_T		0.0209913	0.00469306	7.7192e-06	chr17_30543111_T_C	rs216482	0.0398017	0.0087	4.365e-06	0.00710201	0.0444795	0.0223521	0.139203	0.786864
SCZ	oligodendrocyte	RETREG2	2	1	chr2_219191507_G_A	rs1996719				chr2_219177206_C_T	rs6715064	0.0383043	0.0093	3.785e-05	0.00919879	0.159173	0.00249352	0.0423604	0.786774
SCZ	opc	PNPLA8	7	1	chr7_108584603_T_C	rs17426315	-0.0400669	0.00873792	4.53308e-06	chr7_108599033_T_C	rs11536567	-0.0404027	0.0092	1.038e-05	0.0304567	0.090996	0.0232411	0.0686512	0.786655
SCZ	microglia	POLG	15	1	chr15_89287625_A_G	rs28770842	0.0562043	0.0108817	2.41174e-07	chr15_89300719_A_T	rs2238304	-0.0471984	0.0087	5.442e-08	3.3672e-05	0.00244707	0.0028741	0.208085	0.78656
SCZ	excitatory	TLE4	9	1	chr9_79665447_C_T	rs4877146	-0.0335446	0.00797203	2.57885e-05	chr9_79664534_T_G	rs4339716	0.0519988	0.0114	4.91e-06	0.0454341	0.068061	0.0405758	0.0599972	0.785932
SCZ	endothelial	RBM6	3	1	chr3_50035613_C_T		0.0604009	0.0105142	9.22649e-09	chr3_50136764_G_T	rs2624847	0.0492953	0.0102	1.237e-06	1.11072e-05	0.0411898	4.68643e-05	0.173006	0.785747
SCZ	astrocyte	ZNF281	1	1	chr1_200487577_G_T		-0.0466629	0.0121027	0.00011575	chr1_200445831_C_T	rs7515363	-0.0535029	0.0089	1.836e-09	4.63228e-05	2.52839e-05	0.13915	0.0751652	0.785613
SCZ	inhibitory	ARL14EP	11	1	chr11_30353769_A_G	rs1235089	0.0961839	0.00967961	2.93578e-23	chr11_30195956_C_T	rs605765	0.0430954	0.0089	1.157e-06	1.02853e-17	0.0503587	3.3671e-17	0.164074	0.785567
SCZ	astrocyte	SPECC1	17	1	chr17_20008336_A_C		-0.0566678	0.00954823	2.94088e-09	chr17_20023523_A_G	rs7218708	0.0413951	0.0086	1.614e-06	6.57549e-06	0.0422341	2.70861e-05	0.173188	0.784544
SCZ	microglia	CENPA	2	1	chr2_26763923_C_T	rs828255	-0.26153	0.032161	5.02262e-16	chr2_26817051_A_G	rs12471783	-0.0411036	0.0087	2.237e-06	7.01871e-12	0.0123727	1.16493e-10	0.204572	0.783055
SCZ	astrocyte	SLC10A6	4	1	chr4_86860135_T_G	rs17012132	-0.169338	0.0315735	8.72956e-08	chr4_86971507_T_C	rs10516785	-0.0426954	0.0104	4.174e-05	0.00150404	0.145906	0.000728571	0.0698961	0.781965
SCZ	excitatory	CDO1	5	1	chr5_115672117_G_C	rs7702791	-0.0418598	0.0063364	3.94285e-11	chr5_115650124_G_A	rs1896729	0.0391983	0.009	1.297e-05	5.26345e-07	0.103359	5.8814e-07	0.114711	0.781929
SCZ	inhibitory	KCNQ5	6	1	chr6_72423420_T_A	rs9350458	0.0437833	0.0101757	1.68722e-05	chr6_72445583_C_A	rs2815731	-0.0600033	0.0091	4.388e-11	2.11586e-06	2.90751e-06	0.0931707	0.127251	0.779573
SCZ	inhibitory	GATAD2A	19	1	chr19_19204371_G_A	rs12610057	0.0426994	0.0107173	6.77294e-05	chr19_19407507_T_A	rs1000237	0.0732053	0.0089	2.8e-16	3.19492e-12	3.95528e-12	0.0988535	0.1216	0.779547
SCZ	astrocyte	EEFSEC	3	1	chr3_128159573_G_A		-0.0690347	0.00960266	6.56246e-13	chr3_128174008_G_C	rs2811474	-0.0595982	0.0119	5.867e-07	2.81737e-09	0.0119071	4.96455e-08	0.209039	0.779053
SCZ	astrocyte	ARL14EP	11	1	chr11_30344019_C_T	rs1228479	0.147456	0.0113717	2.53208e-38	chr11_30195956_C_T	rs605765	0.0430954	0.0089	1.157e-06	9.90567e-31	0.0520094	3.24283e-30	0.169485	0.778505
SCZ	astrocyte	PCDH17	13	1	chr13_57686145_A_G	rs9569726	-0.0593911	0.0142952	3.25915e-05	chr13_58128612_G_T	rs9569820	0.0657019	0.0134	9.445e-07	0.0125298	0.020304	0.0725259	0.116748	0.777893
SCZ	opc	CDC42BPB	14	2	chr14_102900205_A_C					chr14_103554804_C_A	rs4906335	0.0618967	0.0096	1.125e-10	6.9167e-06	1.58249e-05	0.0681446	0.155133	0.7767
SCZ	astrocyte	LIN7A	12	1	chr12_80959754_G_A	rs11114663	-0.257579	0.0236159	1.35382e-27	chr12_80966084_T_C	rs11114666	0.0480984	0.0122	8.269e-05	2.8234e-19	0.176995	7.70054e-20	0.0474981	0.775507
SCZ	excitatory	KIF16B	20	1	chr20_16358924_T_C	rs77466049	0.0665222	0.0081353	2.91527e-16	chr20_16359696_T_C	rs79665098	-0.0491044	0.0129	0.0001489	2.00913e-09	0.189718	3.77156e-10	0.0348386	0.775444
SCZ	oligodendrocyte	DPYSL5	2	1	chr2_26825964_G_A		-0.362228	0.0227535	4.90782e-57	chr2_26817051_A_G	rs12471783	-0.0411036	0.0087	2.237e-06	8.83206e-48	0.0125085	1.50428e-46	0.212269	0.775222
SCZ	endothelial	RNASEH2C	11	1	chr11_65472728_A_G	rs190683211	0.340592	0.0726101	3.3157e-06	chr11_65618735_C_G	rs1193851	0.0480984	0.0091	1.223e-07	0.00447575	0.00167121	0.159796	0.0588916	0.775165
SCZ	astrocyte	METTL21A	2	1	chr2_207642950_T_C	rs13023972	0.0375374	0.00903104	3.23245e-05	chr2_207561533_G_A	rs10932201	-0.0389995	0.0087	6.903e-06	0.0177315	0.0621979	0.0323455	0.112685	0.77504
SCZ	excitatory	CPNE2	16	1	chr16_57105851_C_A	rs72777105	-0.118211	0.0264712	8.00428e-06	chr16_57092542_C_T	rs117232116	0.0628972	0.0146	1.692e-05	0.100451	0.0508442	0.0498752	0.0244705	0.774359
SCZ	opc	LRCH1	13	1	chr13_46673850_T_G		0.070407	0.00955452	1.74428e-13	chr13_46583737_C_T	rs9316214	-0.0407004	0.0101	5.934e-05	8.43717e-08	0.141369	5.1185e-08	0.0849896	0.773641
SCZ	inhibitory	MARS2	2	1	chr2_197283905_T_C	rs12616329	-0.0849098	0.0197453	1.70786e-05	chr2_197417019_T_C	rs699318	-0.0672006	0.0092	2.268e-13	8.43421e-10	3.73467e-09	0.0418819	0.18468	0.773438
SCZ	astrocyte	ZBTB48	1	1	chr1_6670845_T_C	rs3789573	-0.0440304	0.011963	0.000232819	chr1_6708796_C_A	rs11122119	0.0499994	0.0092	5.153e-08	0.000742607	0.000452339	0.140692	0.0849257	0.773187
SCZ	opc	ARL14EP	11	1	chr11_30343498_C_T	rs1222200				chr11_30195956_C_T	rs605765	0.0430954	0.0089	1.157e-06	3.12241e-20	0.0532591	1.02219e-19	0.173583	0.773158
SCZ	oligodendrocyte	WNT3	17	1	chr17_46830897_C_T		-0.12347	0.0253282	1.09872e-06	chr17_46494702_A_G	rs3874943	0.0544984	0.0093	4.247e-09	3.00334e-05	0.000448817	0.0142566	0.212276	0.772989
SCZ	endothelial	GCH1	14	1	chr14_54980651_A_G	rs143750335	-0.246243	0.0542319	5.81514e-06	chr14_54919316_C_T	rs17128077	0.0593042	0.0123	1.363e-06	0.00899795	0.0350633	0.037556	0.145576	0.772807
SCZ	excitatory	SLCO4C1	5	1	chr5_102303548_G_A	rs6878190	0.234204	0.0149555	3.24045e-55	chr5_102388171_T_C	rs1901512	-0.058401	0.0094	5.723e-10	7.59256e-49	6.74857e-06	2.58777e-44	0.229241	0.770752
SCZ	excitatory	C3orf62	3	1	chr3_48916344_G_A	rs56318350	-0.0894888	0.0151921	3.86745e-09	chr3_49614537_C_G	rs12185979	0.0626949	0.0152	3.606e-05	0.000258899	0.089407	0.000407222	0.139858	0.770069
SCZ	inhibitory	PFKFB4	3	1	chr3_48539464_G_A	rs9849280	0.121986	0.0304894	6.3243e-05	chr3_48641538_T_G	rs9878063	0.0620031	0.0136	5.002e-06	0.020554	0.0198215	0.0972525	0.093017	0.769355
SCZ	inhibitory	COPA	1	1	chr1_160333626_G_A	rs1802778	0.0318505	0.00547241	5.87831e-09	chr1_160372086_G_A	rs2147472	-0.0418998	0.0089	2.693e-06	7.17505e-05	0.0916232	0.000109592	0.139177	0.769018
SCZ	astrocyte	PABPC1L	20	1	chr20_44901593_A_C	rs4931	-0.232078	0.0154367	1.41001e-50	chr20_45046751_G_A	rs7268941	-0.0444952	0.0093	1.906e-06	1.20122e-41	0.0204989	1.24107e-40	0.21102	0.768481
SCZ	astrocyte	PLEKHO1	1	1	chr1_150158640_A_G	rs10888573	0.0548746	0.0113768	1.41278e-06	chr1_150143220_A_T	rs12138231	-0.0669949	0.0116	7.99e-09	3.18476e-06	4.50818e-05	0.0153749	0.216872	0.767705
SCZ	excitatory	CMTR2	16	1	chr16_71268663_C_T		0.0422742	0.00892188	2.15655e-06	chr16_71362387_A_G	rs6499508	-0.0686955	0.0127	6.834e-08	0.00174374	0.00372498	0.0725799	0.154278	0.767674
SCZ	oligodendrocyte	RPL12	9	1	chr9_127515485_C_T	rs11791746				chr9_127820895_A_G	rs34116890	-0.041401	0.0089	3.676e-06	0.00342422	0.103167	0.00408669	0.122359	0.766962
SCZ	inhibitory	PPP2R2B	5	1	chr5_146898811_G_A	rs4501383				chr5_146850253_C_G	rs223100	-0.0389034	0.0089	1.338e-05	0.0107412	0.0512445	0.0301457	0.143055	0.764813
SCZ	astrocyte	XBP1	22	1	chr22_28787145_A_G	rs6005881	-0.0837382	0.0178584	2.75222e-06	chr22_28912809_C_T	rs132543	-0.0446961	0.0093	1.594e-06	0.00178093	0.0178519	0.019659	0.196296	0.764412
SCZ	astrocyte	MRPS30	5	1	chr5_44912751_C_T	rs6881563	0.0602111	0.0103037	5.13172e-09	chr5_45252398_A_G	rs10035564	0.0668024	0.0092	4.38e-13	6.70256e-12	8.10252e-08	1.95849e-05	0.235993	0.763988
SCZ	excitatory	RPS17	15	1	chr15_82420779_G_C	rs62011136				chr15_82699986_T_G	rs4779050	-0.0579953	0.0089	7.274e-11	2.13705e-06	2.16668e-06	0.117593	0.11846	0.763942
SCZ	inhibitory	NIP7	16	1	chr16_69315882_T_C	rs11644691	-0.0635568	0.0155142	4.19497e-05	chr16_69176758_G_T	rs8049057	0.0413013	0.0092	7.64e-06	0.0246972	0.0397566	0.0662022	0.105806	0.763538
SCZ	opc	ATP5MC1	17	1	chr17_48935189_C_G		0.0861268	0.0157359	4.44202e-08	chr17_48992326_T_G	rs56406355	0.123796	0.0278	8.203e-06	0.000697193	0.0898393	0.00114024	0.146167	0.762156
SCZ	oligodendrocyte	MYO19	17	1	chr17_36528318_T_C	rs35989249	-0.0444253	0.00774935	9.88708e-09	chr17_36544987_C_G	rs3736166	0.0397014	0.0086	4.422e-06	0.000130792	0.0897336	0.000216896	0.148046	0.761873
SCZ	excitatory	COPA	1	1	chr1_160300264_C_T	rs11265372	0.0267404	0.00383384	3.06229e-12	chr1_160372086_G_A	rs2147472	-0.0418998	0.0089	2.693e-06	3.09982e-08	0.0946732	4.73469e-08	0.143843	0.761483
SCZ	opc	DDHD2	8	1	chr8_38431048_C_G	rs7005874	0.0702915	0.0107946	7.49989e-11	chr8_38404715_T_C	rs7001340	-0.0584953	0.0106	3.173e-08	9.79163e-09	0.000495607	4.73307e-06	0.238806	0.760694
SCZ	oligodendrocyte	GIGYF1	7	1	chr7_100772640_A_T	rs62483600				chr7_100769294_G_A	rs314294	0.0758988	0.0148	2.932e-07	0.00554702	0.00741472	0.0974199	0.129461	0.760157
SCZ	excitatory	PPP1R13B	14	1	chr14_103735967_G_A	rs2295145	-0.0303328	0.00416249	3.16552e-13	chr14_103853652_C_A	rs12892189	0.0668986	0.0092	3.477e-13	3.35387e-16	9.15871e-09	8.82098e-09	0.240122	0.759878
SCZ	excitatory	NIP7	16	1	chr16_69344542_A_G		-0.0471385	0.0096291	9.81441e-07	chr16_69176758_G_T	rs8049057	0.0413013	0.0092	7.64e-06	0.00359498	0.0619293	0.00963654	0.165245	0.759594
SCZ	opc	SLC7A6	16	1	chr16_67967652_G_A	rs147329698	0.109776	0.0242114	5.94259e-06	chr16_68350593_T_C	rs61593058	0.0555973	0.0113	9.309e-07	0.0102141	0.0077415	0.127361	0.0957709	0.758912
SCZ	excitatory	STRC	15	1	chr15_43628495_C_T					chr15_43536810_C_T	rs2255663	-0.0582029	0.0095	8.403e-10	2.09939e-36	1.12891e-05	4.49847e-32	0.241139	0.75885
SCZ	excitatory	MTF1	1	1	chr1_37806635_G_C	rs28701975	0.0452704	0.00561871	7.81834e-16	chr1_38271769_A_G	rs1571551	0.0447986	0.0095	2.247e-06	1.42367e-10	0.0862493	2.57076e-10	0.154984	0.758767
SCZ	inhibitory	PCBP3	21	1	chr21_45621639_G_A	rs4819133	0.118079	0.0131639	2.97069e-19	chr21_45705132_C_G	rs2297293	-0.0461008	0.0094	8.651e-07	6.66134e-14	0.029145	4.86482e-13	0.212089	0.758766
SCZ	astrocyte	ACADVL	17	1	chr17_7212835_C_T	rs35224044	-0.0802175	0.011261	1.05308e-12	chr17_7192188_C_T	rs2242449	0.0343016	0.0091	0.000164	2.26319e-07	0.203234	4.31758e-08	0.038013	0.758753
SCZ	excitatory	MRPL37	1	1	chr1_54217740_A_T	rs10888840	0.0756193	0.00847164	4.51178e-19	chr1_54216816_C_G	rs747753	0.0449974	0.0121	0.0001983	1.43748e-11	0.212787	2.05065e-12	0.0295978	0.757615
SCZ	opc	CCDC92	12	1	chr12_123966957_A_G	rs34854841	0.0371884	0.00839389	9.40912e-06	chr12_124002131_A_G	rs12310367	0.0517039	0.0091	1.214e-08	4.40285e-05	0.000196728	0.044449	0.19785	0.757461
SCZ	excitatory	SDHAF4	6	1	chr6_70577251_C_G	rs12200777	-0.08833	0.00950986	1.60825e-20	chr6_70415806_A_G	rs9294868	-0.0465018	0.0116	6.413e-05	2.9498e-14	0.0926625	4.80128e-14	0.150066	0.757271
SCZ	excitatory	LETM2	8	1	chr8_38160868_C_T		0.042659	0.00812515	1.51987e-07	chr8_38404715_T_C	rs7001340	-0.0584953	0.0106	3.173e-08	1.54518e-05	0.000488231	0.00747016	0.235278	0.756748
SCZ	excitatory	ZNF503	10	1	chr10_75454876_C_T	rs7916365	0.0792533	0.0173616	5.00213e-06	chr10_75742926_A_G	rs11001489	-0.0600974	0.0145	3.408e-05	0.105978	0.0630518	0.0470932	0.0272615	0.756615
SCZ	microglia	TANGO2	22	1	chr22_20126254_T_C	rs175163	0.0552742	0.0105054	1.43319e-07	chr22_19776455_A_G	rs41297816	0.0505041	0.0104	1.201e-06	0.000729474	0.068022	0.00186102	0.17278	0.756608
SCZ	inhibitory	STXBP3	1	1	chr1_108761231_A_G		-0.0503371	0.00975147	2.44447e-07	chr1_109032956_T_C	rs114761905	-0.117303	0.0284	3.528e-05	0.00258645	0.122337	0.00248449	0.116758	0.755834
SCZ	excitatory	ABITRAM	9	1	chr9_109000645_C_T		-0.0298787	0.00520132	9.22414e-09	chr9_109045114_A_G	rs646234	0.0409991	0.0086	2.083e-06	0.000124326	0.0837746	0.000238621	0.160035	0.755828
SCZ	oligodendrocyte	RUVBL1	3	1	chr3_128162770_G_A	rs2955117	-0.0606657	0.00971951	4.34867e-10	chr3_128174008_G_C	rs2811474	-0.0595982	0.0119	5.867e-07	2.65037e-06	0.0131568	4.67028e-05	0.231084	0.75571
SCZ	microglia	ADSS2	1	1	chr1_244468519_C_T		-0.0370095	0.00791581	2.93695e-06	chr1_244396108_A_G	rs3123701	0.0367988	0.009	4.038e-05	0.0194877	0.168496	0.00592584	0.050481	0.755609
SCZ	opc	KMT5A	12	1	chr12_123388695_C_T		0.0645359	0.0136764	2.38043e-06	chr12_123165788_C_T	rs1615350	-0.0736036	0.0098	4.918e-14	1.27581e-10	1.92405e-09	0.0152733	0.229582	0.755145
SCZ	oligodendrocyte	GPSM2	1	1	chr1_108746865_C_T	rs6604120	-0.0349454	0.00625433	2.30563e-08	chr1_109032956_T_C	rs114761905	-0.117303	0.0284	3.528e-05	0.000126138	0.125578	0.000120724	0.119433	0.754741
SCZ	opc	PABPC1L	20	1	chr20_44901593_A_C	rs4931	-0.193149	0.0121277	3.9968e-56	chr20_45046751_G_A	rs7268941	-0.0444952	0.0093	1.906e-06	2.29749e-46	0.0217146	2.37371e-45	0.223594	0.754692
SCZ	oligodendrocyte	MRPS30	5	1	chr5_44929075_T_C	rs4495192				chr5_45252398_A_G	rs10035564	0.0668024	0.0092	4.38e-13	4.82627e-11	8.43457e-08	0.000141024	0.245705	0.754154
SCZ	excitatory	CD46	1	2	chr1_207808074_A_G		0.0474097	0.00959497	7.76848e-07	chr1_207856602_C_T	rs7550821	-0.0463014	0.0103	6.544e-06	0.0109407	0.0527063	0.0319776	0.153299	0.751076
SCZ	excitatory	TP53BP2	1	1	chr1_223862362_G_C	rs2126387	0.0855555	0.0133709	1.56935e-10	chr1_224329362_G_A	rs77674430	0.0546991	0.0133	3.897e-05	7.55999e-06	0.194253	2.17065e-06	0.055024	0.750713
SCZ	excitatory	PPP2R3C	14	2	chr14_35093222_C_T	rs78959337	0.0629587	0.0129294	1.11923e-06	chr14_35161978_C_G	rs10146115	-0.0423984	0.0087	1.12e-06	0.00119836	0.0103029	0.0248669	0.213043	0.750589
SCZ	inhibitory	MYO19	17	1	chr17_36557688_G_A		-0.0380632	0.00908985	2.82126e-05	chr17_36544987_C_G	rs3736166	0.0397014	0.0086	4.422e-06	0.0279474	0.0662602	0.0463444	0.109127	0.750321
SCZ	oligodendrocyte	ERBB4	2	1	chr2_212236240_T_C	rs6742273	-0.140552	0.0135266	2.73091e-25	chr2_212537917_G_C	rs1384292	0.0488017	0.0088	3.046e-08	4.26079e-21	0.0020778	5.10948e-19	0.248417	0.749506
SCZ	opc	MDK	11	1	chr11_46485335_C_T	rs17787804	-0.108593	0.026566	4.38355e-05	chr11_46321639_C_A	rs12285419	0.0849045	0.011	1.048e-14	4.05135e-10	5.84816e-10	0.103114	0.148097	0.748789
SCZ	microglia	MAMDC2	9	1	chr9_70215405_C_G		-0.146088	0.0251967	6.7433e-09	chr9_70035800_C_T	rs2975923	-0.0390957	0.0089	1.211e-05	9.08998e-05	0.0790895	0.0001995	0.172831	0.747789
SCZ	astrocyte	PCBP4	3	1	chr3_52314348_C_A		0.0369015	0.00962864	0.000126879	chr3_52304836_T_C	rs9311474	-0.0667985	0.0086	9.537e-15	1.13363e-09	3.23852e-10	0.19722	0.0555942	0.747186
SCZ	inhibitory	NAA40	11	1	chr11_64023459_C_T		0.0476704	0.0106326	7.34603e-06	chr11_63971967_C_T	rs480211	0.0447045	0.0086	2.033e-07	0.00237186	0.00801175	0.0557572	0.187592	0.746267
SCZ	inhibitory	HSPD1	2	1	chr2_197624529_C_T		-0.0479674	0.0114724	2.9012e-05	chr2_197417019_T_C	rs699318	-0.0672006	0.0092	2.268e-13	1.19899e-09	3.93927e-09	0.0595022	0.194748	0.74575
SCZ	inhibitory	C12orf43	12	1	chr12_121034128_C_T	rs7965349	-0.067641	0.0114089	3.07073e-09	chr12_120942741_T_C	rs2649999	-0.0421012	0.0092	4.475e-06	7.73565e-05	0.0635643	0.000233166	0.190849	0.745276
SCZ	opc	ARHGAP1	11	1	chr11_46702053_G_A	rs10769205	0.0461883	0.0100574	4.38755e-06	chr11_46321639_C_A	rs12285419	0.0849045	0.011	1.048e-14	1.08867e-10	8.85152e-10	0.0281015	0.227737	0.744162
SCZ	excitatory	DYM	18	1	chr18_49298652_T_G	rs79397399	-0.0275403	0.00548975	5.25738e-07	chr18_49457225_A_G	rs66622242	-0.0452984	0.0111	4.645e-05	0.00778742	0.13325	0.00640833	0.108909	0.743645
SCZ	inhibitory	DHRS11	17	1	chr17_36542873_G_T	rs12952548	-0.0984448	0.0150826	6.71822e-11	chr17_36544987_C_G	rs3736166	0.0397014	0.0086	4.422e-06	1.51657e-06	0.0967374	2.51793e-06	0.159868	0.743391
SCZ	inhibitory	ARL17A	17	2	chr17_46541752_G_A	rs11651642				chr17_46188473_C_T	rs2532240	-0.0608034	0.0091	2.578e-11	3.13672e-18	3.21548e-06	2.51259e-13	0.256825	0.743172
SCZ	astrocyte	FANCI	15	1	chr15_89331835_G_A	rs2238297	0.120264	0.0148751	6.38894e-16	chr15_89300719_A_T	rs2238304	-0.0471984	0.0087	5.442e-08	1.32642e-12	0.00298519	1.13206e-10	0.254035	0.74298
SCZ	excitatory	NAGA	22	1	chr22_42142093_C_T					chr22_41974987_T_C	rs5751191	0.0655951	0.0086	3.004e-14	4.91238e-42	7.51038e-09	1.69286e-34	0.258074	0.741926
SCZ	microglia	PRKD3	2	1	chr2_37234330_G_A	rs6743782	-0.0946054	0.0129175	2.41874e-13	chr2_37348238_C_G	rs3770754	-0.052896	0.0091	5.352e-09	4.90045e-11	0.000278247	4.55578e-08	0.257935	0.741786
SCZ	opc	RHCG	15	1	chr15_89400370_G_T	rs182317	-0.186603	0.023752	4.30832e-15	chr15_89300719_A_T	rs2238304	-0.0471984	0.0087	5.442e-08	5.37373e-11	0.00300066	4.5859e-09	0.255333	0.741666
SCZ	inhibitory	MAMDC2	9	1	chr9_69994616_T_C	rs1565691	-0.0855179	0.0169416	4.47018e-07	chr9_70035800_C_T	rs2975923	-0.0390957	0.0089	1.211e-05	0.00781494	0.0735841	0.0171519	0.160759	0.74069
SCZ	excitatory	SUSD1	9	2	chr9_112190134_C_T	rs7860753	-0.0759391	0.0110285	5.7503e-12	chr9_112218687_T_C	rs6575	0.0391047	0.0086	5.376e-06	1.43673e-07	0.0291237	1.14657e-06	0.23168	0.739195
SCZ	astrocyte	RASA3	13	1	chr13_114189959_T_G	rs12100155	-0.049986	0.0103704	1.43554e-06	chr13_114134675_T_C	rs3812831	0.0440982	0.0087	4.07e-07	0.00254665	0.0113265	0.0454978	0.201617	0.739012
SCZ	microglia	PPIL2	22	1	chr22_21671187_A_G	rs108815	0.0510886	0.0114755	8.52207e-06	chr22_21709048_T_C	rs5749696	0.0411971	0.0087	2.201e-06	0.0496182	0.0788048	0.0515436	0.0811239	0.73891
SCZ	opc	SPOCK3	4	1	chr4_166948496_C_T	rs72697571	0.112673	0.0201282	2.17626e-08	chr4_167052991_G_C	rs1427633	-0.0483043	0.0088	4.097e-08	0.000100553	0.0026423	0.00952812	0.249639	0.73809
SCZ	inhibitory	KIF20B	10	1	chr10_89648072_A_G	rs1536315	-0.0872488	0.0134803	9.66059e-11	chr10_89807204_T_C	rs10881677	-0.045002	0.0098	4.346e-06	3.13334e-07	0.0213727	3.53746e-06	0.240554	0.73807
SCZ	microglia	UBR3	2	1	chr2_169882541_C_G	rs12999322	-0.0290495	0.00600427	1.31091e-06	chr2_170103477_G_A	rs4668193	0.0378992	0.0089	1.992e-05	0.0021759	0.133661	0.00204259	0.124735	0.737385
SCZ	microglia	ITCH	20	1	chr20_34551066_T_C	rs6120675	-0.0237377	0.00574442	3.59184e-05	chr20_34362519_C_T	rs6059779	-0.0384031	0.0086	8.118e-06	0.00639347	0.0253209	0.0467193	0.184291	0.737275
SCZ	astrocyte	MAP2	2	1	chr2_209511482_G_A	rs9288409	-0.0646001	0.0131477	8.95104e-07	chr2_209514659_T_A	rs288049	-0.0343048	0.0089	0.0001122	0.0105404	0.207118	0.00222838	0.0430506	0.737063
SCZ	excitatory	DNAJC22	12	1	chr12_49408702_C_T	rs55712069	0.212444	0.0409624	2.21445e-07	chr12_49556468_C_G	rs113209368	0.0717968	0.0163	1.025e-05	0.00322089	0.107014	0.0044946	0.148597	0.736673
SCZ	microglia	PLAGL1	6	1	chr6_144064640_C_T		0.251419	0.0230069	2.45422e-27	chr6_144264841_A_C	rs72997862	-0.120198	0.0257	3.042e-06	1.7226e-12	0.133414	1.70605e-12	0.131397	0.735189
SCZ	inhibitory	UTP4	16	1	chr16_69169005_A_G	rs74886619	0.233069	0.0296033	3.85057e-15	chr16_69176758_G_T	rs8049057	0.0413013	0.0092	7.64e-06	4.9421e-06	0.0722577	1.3261e-05	0.193153	0.734572
SCZ	astrocyte	GLT8D1	3	1	chr3_52775509_T_C	rs2019065	0.0565616	0.010253	3.46546e-08	chr3_52781889_T_C	rs2710323	-0.0784044	0.0086	1.229e-19	2.98469e-17	2.9463e-14	0.000270544	0.266331	0.733398
SCZ	excitatory	CENPA	2	1	chr2_26895811_C_T	rs12617848	-0.0448968	0.0108137	3.30034e-05	chr2_26817051_A_G	rs12471783	-0.0411036	0.0087	2.237e-06	0.00571105	0.00951568	0.0947898	0.157205	0.732779
SCZ	inhibitory	PIGW	17	1	chr17_36558525_A_G		-0.0920202	0.0194509	2.24238e-06	chr17_36544987_C_G	rs3736166	0.0397014	0.0086	4.422e-06	0.0132324	0.0878043	0.0219428	0.144871	0.73215
SCZ	astrocyte	CTNNA1	5	1	chr5_138610666_C_A	rs11746692	0.0745555	0.00674057	1.95575e-28	chr5_138556481_G_A	rs10117	-0.0549994	0.0088	4.659e-10	3.43159e-25	1.52635e-05	6.04388e-21	0.268097	0.731888
SCZ	inhibitory	MTRFR	12	1	chr12_123411359_G_C	rs28577594	-0.0776113	0.00902161	7.82404e-18	chr12_123165788_C_T	rs1615350	-0.0736036	0.0098	4.918e-14	3.13645e-19	2.25005e-09	3.75479e-11	0.268632	0.731368
SCZ	astrocyte	NEBL	10	1	chr10_21180918_C_T	rs11594335	0.0300416	0.00683219	1.09727e-05	chr10_21174904_T_C	rs2279311	0.0513038	0.0109	2.271e-06	0.0401108	0.0342398	0.1062	0.0899261	0.729523
SCZ	oligodendrocyte	FAM186A	12	1	chr12_50234683_T_C	rs10783342	0.0691394	0.0166824	3.40778e-05	chr12_50069542_T_C	rs578470	0.0431998	0.0088	8.103e-07	0.00756328	0.0141801	0.0868167	0.16204	0.7294
SCZ	microglia	PTER	10	1	chr10_16414261_A_G		0.0685293	0.0150738	5.47829e-06	chr10_16414261_A_G	rs10904731	-0.0381047	0.0089	1.871e-05	0.0215011	0.135061	0.0158571	0.0988793	0.728701
SCZ	oligodendrocyte	NRBF2	10	2	chr10_63354049_C_T	rs10761749	-0.063065	0.0128255	8.78023e-07	chr10_62658896_C_T	rs7915131	-0.0467977	0.0087	7.257e-08	0.000875391	0.0073791	0.0280218	0.235481	0.728243
SCZ	opc	RABEP1	17	1	chr17_5149394_C_T	rs28549084	0.026423	0.00616424	1.81534e-05	chr17_5422842_G_A	rs2189336	-0.0446004	0.0087	2.858e-07	0.00387386	0.0117609	0.0638442	0.193101	0.72742
SCZ	excitatory	BRWD1	21	1	chr21_39338034_C_T	rs1963676	0.0335788	0.00322326	2.06092e-25	chr21_39162831_C_T	rs442972	0.0378992	0.0087	1.466e-05	3.2151e-19	0.112586	4.59348e-19	0.160126	0.727288
SCZ	inhibitory	SLC25A24	1	1	chr1_108194803_T_C	rs606640	-0.211218	0.0139498	1.7508e-51	chr1_108678990_A_G	rs11102213	0.0360003	0.0089	5.467e-05	1.02318e-40	0.23149	1.86906e-41	0.0415599	0.72695
SCZ	oligodendrocyte	ZDHHC5	11	1	chr11_57572621_G_T	rs1050965748				chr11_57818190_C_T	rs708228	0.0527997	0.0091	6.556e-09	6.63868e-05	3.98411e-05	0.171194	0.102013	0.726687
SCZ	inhibitory	ATP5MC1	17	1	chr17_48964800_C_A	rs7221126	-0.0922783	0.0173675	1.07747e-07	chr17_48992326_T_G	rs56406355	0.123796	0.0278	8.203e-06	0.000682887	0.103384	0.00111684	0.168355	0.726461
SCZ	astrocyte	FAM184A	6	1	chr6_118977986_A_G		-0.0587722	0.0118701	7.37422e-07	chr6_119010723_T_A	rs9387624	-0.041497	0.009	4.225e-06	0.0027334	0.069514	0.00765329	0.193907	0.726192
SCZ	astrocyte	MED30	8	1	chr8_117543894_A_G	rs62521203	0.0917593	0.0145906	3.27509e-10	chr8_117618511_A_T	rs13254406	-0.0423025	0.0104	4.364e-05	7.79838e-05	0.175879	4.45433e-05	0.0997353	0.724263
SCZ	excitatory	ALG12	22	1	chr22_49856029_A_G	rs761878	-0.0812137	0.0108702	8.0912e-14	chr22_49900821_A_G	rs6520064	0.0584981	0.0106	3.583e-08	7.89291e-11	0.000352847	6.18529e-08	0.275785	0.723862
SCZ	opc	ENOX1	13	1	chr13_43436781_C_T	rs9594937	-0.0647212	0.0127411	3.78235e-07	chr13_43822111_G_A	rs12873099	-0.043002	0.0087	8.634e-07	8.76868e-05	0.010107	0.00229443	0.263738	0.723773
SCZ	astrocyte	CHMP1A	16	1	chr16_89649843_T_C	rs2437956	0.0581812	0.0113859	3.22969e-07	chr16_89492889_A_G	rs4575535	0.0557982	0.0096	5.77e-09	1.78098e-05	0.000128466	0.0338207	0.243233	0.722799
SCZ	oligodendrocyte	SLC25A24	1	1	chr1_108197083_C_T	rs538717	-0.288527	0.0196301	2.82938e-48	chr1_108678990_A_G	rs11102213	0.0360003	0.0089	5.467e-05	3.00282e-38	0.235771	5.48531e-39	0.0423468	0.721883
SCZ	inhibitory	PCNX1	14	1	chr14_70889315_A_G	rs2810082	0.0256634	0.00521496	8.60564e-07	chr14_70892347_G_T	rs2526886	-0.0435957	0.0093	2.819e-06	0.00128079	0.0530074	0.00531931	0.219426	0.720966
SCZ	excitatory	MED30	8	1	chr8_117521073_A_G	rs11990107	0.118401	0.00889024	2.07619e-40	chr8_117618511_A_T	rs13254406	-0.0423025	0.0104	4.364e-05	1.53866e-29	0.17899	8.78865e-30	0.101517	0.719493
SCZ	opc	PCBP3	21	1	chr21_45631807_G_T		0.22695	0.0300635	4.4545e-14	chr21_45705132_C_G	rs2297293	-0.0461008	0.0094	8.651e-07	1.41923e-09	0.0340818	1.03648e-08	0.248186	0.717732
SCZ	excitatory	BTRC	10	1	chr10_101427081_G_A		0.0199164	0.00369644	7.12496e-08	chr10_101693549_T_A	rs11591384	0.0540972	0.012	6.317e-06	0.00804594	0.100793	0.0129365	0.161341	0.716884
SCZ	astrocyte	CDIP1	16	1	chr16_4523331_C_T		-0.187874	0.0116306	1.32562e-58	chr16_4448485_A_T	rs8048039	-0.0461008	0.0093	7.476e-07	1.68183e-48	0.016661	2.69819e-47	0.266578	0.716761
SCZ	astrocyte	GOSR1	17	1	chr17_30400812_C_T	rs9889763				chr17_30543111_T_C	rs216482	0.0398017	0.0087	4.365e-06	0.000713648	0.0680498	0.00223834	0.21272	0.716278
SCZ	excitatory	ATE1	10	1	chr10_121925179_T_C		-0.0575929	0.00646592	5.27165e-19	chr10_122144041_T_C	rs7902292	-0.0567016	0.0114	6.089e-07	6.62867e-11	0.0526958	2.92204e-10	0.231578	0.715727
SCZ	excitatory	SRPK2	7	2	chr7_105389240_G_A	rs186609024	0.0662537	0.0112887	4.38315e-09	chr7_104953806_T_G	rs2252074	0.0685037	0.0088	6.192e-15	6.25627e-11	4.23775e-10	0.0366909	0.247814	0.715495
SCZ	excitatory	CNOT7	8	1	chr8_17227298_C_T	rs2959608	-0.0325349	0.00580265	2.06002e-08	chr8_17213417_A_G	rs4921741	0.0559991	0.0098	1.205e-08	2.29634e-05	0.00221126	0.00292115	0.280578	0.714267
SCZ	microglia	AP3B1	5	1	chr5_78290039_C_G		0.0272036	0.00564675	1.45371e-06	chr5_78319187_A_G	rs6877015	0.0344051	0.0087	7.308e-05	0.00385948	0.175126	0.00232737	0.104892	0.713796
SCZ	microglia	H2BC18	1	1	chr1_149740348_T_A	rs2790979				chr1_150143220_A_T	rs12138231	-0.0669949	0.0116	7.99e-09	9.31875e-06	5.03774e-05	0.0449014	0.242025	0.713014
SCZ	inhibitory	MED30	8	1	chr8_117511209_A_G	rs17667782	0.109776	0.0127428	7.44634e-18	chr8_117618511_A_T	rs13254406	-0.0423025	0.0104	4.364e-05	2.82033e-11	0.183658	1.61093e-11	0.104191	0.712151
SCZ	opc	PSME4	2	1	chr2_53991830_G_T	rs74259919	-0.0372014	0.00857871	1.44885e-05	chr2_54106592_A_C	rs17039547	-0.0489044	0.0097	4.606e-07	0.0016271	0.00404578	0.0811958	0.201182	0.71195
SCZ	astrocyte	PAFAH1B2	11	4	chr11_117529835_G_A	rs7130708	-0.0241484	0.00508248	2.02118e-06	chr11_117570780_T_C	rs657137	0.0430954	0.0092	3.031e-06	0.0278295	0.0925295	0.0389529	0.128801	0.711887
SCZ	excitatory	ZSCAN29	15	1	chr15_43725506_G_A					chr15_43536810_C_T	rs2255663	-0.0582029	0.0095	8.403e-10	1.64939e-06	1.21135e-05	0.0346568	0.253815	0.711514
SCZ	astrocyte	KIF20B	10	1	chr10_89829726_A_G	rs17127888	-0.168871	0.0329484	3.14533e-07	chr10_89807204_T_C	rs10881677	-0.045002	0.0098	4.346e-06	0.00129532	0.0223099	0.0146238	0.251162	0.710609
SCZ	excitatory	LRCH1	13	1	chr13_46648298_A_G	rs1773122	-0.0506094	0.00614623	1.80882e-16	chr13_46583737_C_T	rs9316214	-0.0407004	0.0101	5.934e-05	1.09186e-10	0.180846	6.62367e-11	0.108998	0.710156
SCZ	excitatory	NMRAL1	16	1	chr16_4460425_T_C		-0.0803919	0.00853569	4.62478e-21	chr16_4448485_A_T	rs8048039	-0.0461008	0.0093	7.476e-07	1.80311e-15	0.0170904	2.89308e-14	0.273505	0.709405
SCZ	opc	SLC25A24	1	1	chr1_108197797_C_T	rs828994	-0.388421	0.0248047	3.45395e-53	chr1_108678990_A_G	rs11102213	0.0360003	0.0089	5.467e-05	4.1695e-43	0.246419	7.61651e-44	0.0443046	0.709276
SCZ	inhibitory	SLF2	10	1	chr10_100897960_C_G		-0.0408746	0.00785289	1.94043e-07	chr10_100929460_T_C	rs2273654	0.0355961	0.0087	4.355e-05	0.0055199	0.190972	0.00267556	0.0918576	0.708975
SCZ	excitatory	SLC25A24	1	1	chr1_108200556_C_G	rs663481	-0.173058	0.00926883	1.57287e-77	chr1_108678990_A_G	rs11102213	0.0360003	0.0089	5.467e-05	9.99107e-63	0.247175	1.82509e-63	0.0444436	0.708381
SCZ	astrocyte	PCNX1	14	1	chr14_71127968_G_A	rs183404				chr14_70892347_G_T	rs2526886	-0.0435957	0.0093	2.819e-06	2.15043e-16	0.0569514	8.93106e-16	0.23582	0.707228
SCZ	astrocyte	MYO19	17	1	chr17_36544271_A_G	rs12941866	-0.0594424	0.00790269	5.42364e-14	chr17_36544987_C_G	rs3736166	0.0397014	0.0086	4.422e-06	4.27054e-09	0.110528	7.08196e-09	0.182585	0.706887
SCZ	microglia	MRPL14	6	1	chr6_44097325_C_T	rs7742030	0.109107	0.0208389	1.67349e-07	chr6_44097325_C_T	rs7742030	0.0388032	0.0106	0.0002474	0.00540568	0.25201	0.000783621	0.0358259	0.705975
SCZ	astrocyte	SURF1	9	2	chr9_133441968_A_G	rs603551	0.0874129	0.019707	9.18062e-06	chr9_133399920_C_T	rs77926044	0.0659048	0.0161	4.281e-05	0.104336	0.122062	0.0314994	0.0361451	0.705957
SCZ	excitatory	UPF3A	13	2	chr13_114315456_T_C	rs78426788	0.119702	0.0220122	5.38934e-08	chr13_114134675_T_C	rs3812831	0.0440982	0.0087	4.07e-07	0.00892639	0.00672533	0.159445	0.119424	0.70548
SCZ	inhibitory	BLMH	17	1	chr17_30370661_A_T		0.0242947	0.00650109	0.000186217	chr17_30543111_T_C	rs216482	0.0398017	0.0087	4.365e-06	0.0370944	0.0341798	0.116748	0.106869	0.705109
SCZ	excitatory	SLC29A4	7	1	chr7_5252815_C_T		-0.0814824	0.0125025	7.16661e-11	chr7_5598150_C_T	rs148318204	0.1328	0.0299	8.59e-06	1.61735e-05	0.170296	1.19719e-05	0.125351	0.704325
SCZ	inhibitory	GALNT10	5	1	chr5_154125666_A_G	rs35841826	-0.0654587	0.0118287	3.1343e-08	chr5_154301187_A_T	rs11740474	0.0536962	0.0088	1.128e-09	9.03203e-07	0.000380512	0.000701097	0.294662	0.704255
SCZ	oligodendrocyte	VPS4A	16	1	chr16_69206632_T_G		0.0705236	0.00891707	2.64518e-15	chr16_69176758_G_T	rs8049057	0.0413013	0.0092	7.64e-06	3.92602e-10	0.0805714	1.05233e-09	0.215259	0.70417
SCZ	excitatory	SOX8	16	1	chr16_919599_C_T	rs113881512	0.0950719	0.0177418	8.4244e-08	chr16_967111_A_C	rs72769436	-0.0575989	0.016	0.0003127	0.0148694	0.216929	0.00415492	0.0599118	0.704135
SCZ	astrocyte	COPA	1	1	chr1_160333626_G_A	rs1802778	0.0373112	0.00570581	6.19148e-11	chr1_160372086_G_A	rs2147472	-0.0418998	0.0089	2.693e-06	2.1492e-06	0.117504	3.28281e-06	0.178777	0.703714
SCZ	oligodendrocyte	C4orf36	4	1	chr4_86864002_C_T	rs112077450	-0.122077	0.025284	1.41783e-06	chr4_86971507_T_C	rs10516785	-0.0426954	0.0104	4.174e-05	0.0226702	0.176989	0.0111208	0.0861182	0.703102
SCZ	opc	PCGF5	10	1	chr10_91023756_A_G		-0.0370223	0.0073535	4.78883e-07	chr10_91027356_A_G	rs56393513	-0.0567961	0.0102	2.469e-08	0.000483572	0.00747201	0.0176482	0.271992	0.702405
SCZ	oligodendrocyte	MRPL37	1	1	chr1_54207424_C_T	rs10888838	0.0678516	0.0135704	5.77855e-07	chr1_54216816_C_G	rs747753	0.0449974	0.0121	0.0001983	0.0164505	0.244659	0.00234717	0.0342058	0.702338
SCZ	inhibitory	NMRAL1	16	1	chr16_4547843_A_G		0.0581603	0.0151522	0.00012386	chr16_4448485_A_T	rs8048039	-0.0461008	0.0093	7.476e-07	0.00894615	0.00856529	0.143541	0.136727	0.702221
SCZ	oligodendrocyte	SDHAF4	6	1	chr6_70427988_C_A	rs73474966	-0.0619647	0.0130581	2.09037e-06	chr6_70415806_A_G	rs9294868	-0.0465018	0.0116	6.413e-05	0.00384979	0.110913	0.00626596	0.179824	0.699147
SCZ	astrocyte	POLG	15	1	chr15_89237307_A_G		0.0335839	0.00878969	0.000133039	chr15_89300719_A_T	rs2238304	-0.0471984	0.0087	5.442e-08	0.001937	0.00155747	0.165334	0.13224	0.698931
SCZ	opc	PAIP2	5	1	chr5_139692445_C_T	rs114462231	0.0777953	0.0169437	4.4703e-06	chr5_139686403_T_G	rs9687282	0.0525994	0.0091	7.328e-09	0.000363651	0.00020152	0.194405	0.107033	0.697996
SCZ	inhibitory	MAP1LC3A	20	1	chr20_34364689_A_G	rs56049597				chr20_34362519_C_T	rs6059779	-0.0384031	0.0086	8.118e-06	0.0140891	0.0221733	0.103632	0.162396	0.69771
SCZ	inhibitory	MPHOSPH9	12	1	chr12_123232897_C_T		0.0718168	0.0138735	2.26383e-07	chr12_123165788_C_T	rs1615350	-0.0736036	0.0098	4.918e-14	3.45483e-10	2.1861e-09	0.0413593	0.261011	0.69763
SCZ	astrocyte	HS3ST3A1	17	1	chr17_13514608_G_T	rs61117963	0.453579	0.0781104	6.49577e-09	chr17_13527146_C_G	rs76403597	0.0794004	0.0201	7.874e-05	0.00411266	0.218033	0.00150481	0.0790803	0.697269
SCZ	excitatory	BOLA2	16	2	chr16_29476101_G_A					chr16_29946895_G_A	rs8054556	-0.0657971	0.0087	3.652e-14	2.57911e-09	1.7121e-09	0.18261	0.120526	0.696864
SCZ	microglia	ST3GAL3	1	1	chr1_43615718_T_C					chr1_43634413_G_A	rs11210892	-0.0635005	0.0091	2.678e-12	2.16574e-07	1.84457e-07	0.16411	0.139077	0.696813
SCZ	oligodendrocyte	STAM2	2	1	chr2_152124766_C_T	rs16830726	0.0398734	0.00624545	1.72288e-10	chr2_152420322_A_G	rs7601047	-0.0444952	0.0108	3.688e-05	1.22503e-05	0.143278	1.3829e-05	0.161047	0.695649
SCZ	excitatory	DOT1L	19	1	chr19_2115128_G_A	rs75691527	0.0901776	0.0183827	9.3406e-07	chr19_2278008_T_C	rs11668896	0.0475005	0.01	2.231e-06	0.0230626	0.0457215	0.0795549	0.157023	0.694638
SCZ	oligodendrocyte	HMGN1	21	1	chr21_39314595_C_T		-0.0651752	0.0111959	5.83988e-09	chr21_39162831_C_T	rs442972	0.0378992	0.0087	1.466e-05	4.32952e-05	0.125997	6.18746e-05	0.179371	0.694527
SCZ	oligodendrocyte	MARCHF7	2	1	chr2_159799079_A_G	rs2059697	0.0253794	0.00471441	7.31177e-08	chr2_159800981_C_G	rs7600347	0.0414993	0.0091	4.86e-06	0.00013989	0.0449382	0.000812229	0.260226	0.693883
SCZ	astrocyte	CDS1	4	1	chr4_84588523_C_A	rs111922801	0.119154	0.0261853	5.36915e-06	chr4_84809599_C_T	rs7681742	0.0692	0.0169	4.342e-05	0.0466472	0.0510685	0.101036	0.109921	0.691327
SCZ	opc	TMEFF2	2	1	chr2_192334939_A_T	rs16834439	0.112682	0.0236236	1.84474e-06	chr2_192296771_T_A	rs114486180	0.0698003	0.017	3.919e-05	0.00986631	0.155274	0.00862719	0.135082	0.69115
SCZ	astrocyte	MGAT5	2	1	chr2_134188221_T_C	rs4953904	-0.0526916	0.0117508	7.32325e-06	chr2_134083396_G_A	rs6430491	-0.0531995	0.011	1.42e-06	0.018998	0.0425326	0.0766293	0.170866	0.690974
SCZ	microglia	RUVBL1	3	1	chr3_128159573_G_A		-0.0627682	0.0145933	1.70255e-05	chr3_128174008_G_C	rs2811474	-0.0595982	0.0119	5.867e-07	0.00227614	0.014366	0.0401084	0.252456	0.690793
SCZ	oligodendrocyte	SRGAP3	3	3	chr3_9381399_A_G	rs2600196	0.0688852	0.0134078	2.78116e-07	chr3_9123038_G_T	rs12492274	-0.0558036	0.0134	3.278e-05	0.0106966	0.197453	0.00528604	0.096887	0.689678
SCZ	oligodendrocyte	PIGF	2	2	chr2_46580852_T_C	rs2276554	0.0645634	0.011708	3.49829e-08	chr2_46782607_T_C	rs11125091	-0.0421012	0.0109	0.0001097	0.0101126	0.242094	0.00237383	0.0561398	0.68928
SCZ	opc	ANKRD44	2	1	chr2_197393664_G_A	rs3115366	0.0320594	0.0058243	3.70462e-08	chr2_197417019_T_C	rs699318	-0.0672006	0.0092	2.268e-13	8.65674e-12	6.3007e-09	0.000427609	0.31054	0.689032
SCZ	excitatory	BAZ2B	2	1	chr2_159584264_A_C	rs72960256	0.0425906	0.00570615	8.39614e-14	chr2_159800981_C_G	rs7600347	0.0414993	0.0091	4.86e-06	4.98317e-09	0.0458303	2.89263e-08	0.265347	0.688823
SCZ	oligodendrocyte	POM121	7	1	chr7_72390808_A_G	rs7786046	0.0247452	0.00618063	6.23704e-05	chr7_72384553_G_C	rs2968523	-0.0452028	0.0087	2.355e-07	0.0233855	0.00647332	0.220875	0.0604515	0.688815
SCZ	astrocyte	GPR135	14	2	chr14_59489437_A_T	rs1253111	0.0999396	0.0208824	1.70282e-06	chr14_59517997_A_G	rs149021237	-0.0983963	0.019	2.334e-07	0.000546313	0.00151715	0.0823385	0.227972	0.687626
SCZ	opc	FREM3	4	1	chr4_143592441_G_A		-0.186008	0.0308983	1.79651e-09	chr4_143489992_C_T	rs34774226	0.050399	0.0109	3.707e-06	6.0729e-05	0.0691912	0.000214087	0.243231	0.687303
SCZ	oligodendrocyte	SNAI3	16	1	chr16_88673580_G_T		-0.179691	0.0180454	2.65335e-23	chr16_88966611_G_T	rs61233390	-0.0459003	0.011	2.933e-05	1.49521e-16	0.197433	8.93621e-17	0.117312	0.685255
SCZ	microglia	SH3RF1	4	1	chr4_169315283_T_G	rs6813751	-0.109567	0.0149065	1.98374e-13	chr4_169401161_C_T	rs61405217	-0.0499038	0.0086	7.025e-09	1.64149e-11	0.000198971	2.60149e-08	0.314651	0.68515
SCZ	inhibitory	ACTR5	20	1	chr20_38781689_G_A	rs2748669	-0.054543	0.012816	2.08404e-05	chr20_38856815_G_A	rs4812325	0.0719042	0.0089	8.96e-16	1.79372e-11	6.89599e-11	0.0653066	0.250389	0.684305
SCZ	excitatory	SLC9B1	4	1	chr4_102920874_A_G	rs3974479				chr4_103313629_T_C	rs7680700	0.0425005	0.0087	1.102e-06	4.64929e-11	0.0239925	5.68e-10	0.292431	0.683576
SCZ	microglia	TWSG1	18	1	chr18_9088652_T_G	rs12457810	0.109041	0.0248098	1.11937e-05	chr18_9331872_T_C	rs12455538	0.0798986	0.0181	1.023e-05	0.0464196	0.0612925	0.0902812	0.118524	0.683483
SCZ	microglia	SNRNP35	12	1	chr12_123442715_A_T	rs11516173	0.0629444	0.0160786	9.06242e-05	chr12_123165788_C_T	rs1615350	-0.0736036	0.0098	4.918e-14	1.0849e-09	1.56566e-09	0.129878	0.18675	0.683372
SCZ	astrocyte	ZNF207	17	1	chr17_32295533_C_T	rs11655481	-0.026304	0.00550887	1.79867e-06	chr17_32390203_A_G	rs11653160	-0.0402971	0.0087	3.911e-06	0.0191202	0.0625248	0.0553614	0.180354	0.682639
SCZ	excitatory	SNAI3	16	1	chr16_88673580_G_T		-0.262567	0.016281	1.93415e-58	chr16_88966611_G_T	rs61233390	-0.0459003	0.011	2.933e-05	6.30702e-47	0.199166	3.76943e-47	0.118351	0.682483
SCZ	inhibitory	STARD3	17	1	chr17_39628737_G_A	rs2271309	0.0595756	0.0111492	9.13453e-08	chr17_39628211_C_G	rs1495099	-0.0437968	0.0095	4.371e-06	0.000706939	0.129961	0.00102604	0.187943	0.680363
SCZ	excitatory	AKIRIN1	1	1	chr1_38973866_G_A	rs7537437	0.0181744	0.00481288	0.000159246	chr1_39073371_A_G	rs12135478	-0.0423025	0.0094	6.18e-06	0.154123	0.0614131	0.0754128	0.0293698	0.679681
SCZ	astrocyte	NUCB2	11	1	chr11_17189928_T_C		0.0706003	0.0174344	5.14678e-05	chr11_17013617_C_T	rs10832722	-0.0485044	0.0095	2.811e-07	0.00721385	0.00541002	0.176743	0.131869	0.678764
SCZ	inhibitory	RUVBL1	3	1	chr3_128065769_C_G		0.0395034	0.00846134	3.03177e-06	chr3_128174008_G_C	rs2811474	-0.0595982	0.0119	5.867e-07	0.00141737	0.0158863	0.0249758	0.279259	0.678462
SCZ	astrocyte	FHIT	3	1	chr3_61215301_G_A	rs9848948				chr3_61168212_A_G	rs753662	0.0367988	0.0087	2.356e-05	0.005609	0.128117	0.00792033	0.180233	0.678121
SCZ	inhibitory	FMNL1	17	1	chr17_45613958_G_A					chr17_45706437_A_G	rs62056909	-0.0627964	0.0108	6.783e-09	3.96989e-06	1.64394e-05	0.0630168	0.260278	0.676685
SCZ	microglia	SMAD3	15	1	chr15_67036079_A_G	rs7176445	0.0759689	0.0165886	4.66085e-06	chr15_67561903_G_T	rs16951001	0.0366017	0.0088	3.352e-05	0.0869151	0.146332	0.0339058	0.0564081	0.676439
SCZ	microglia	CNIH4	1	1	chr1_224452521_C_T	rs112379369	-0.138291	0.0190189	3.76223e-13	chr1_224329362_G_A	rs77674430	0.0546991	0.0133	3.897e-05	6.83906e-08	0.175853	5.77669e-08	0.14786	0.676287
SCZ	inhibitory	PSMG1	21	1	chr21_39169013_T_C	rs73221174	-0.0561349	0.0129145	1.38281e-05	chr21_39162831_C_T	rs442972	0.0378992	0.0087	1.466e-05	0.0155977	0.118117	0.0222445	0.167775	0.676266
SCZ	inhibitory	ATP6V1G1	9	1	chr9_114435755_T_A	rs718841	0.0563804	0.0145698	0.000108986	chr9_114611304_C_T	rs111320077	0.0625033	0.0144	1.485e-05	0.0553179	0.0603202	0.100904	0.109355	0.674103
SCZ	oligodendrocyte	HSPD1	2	1	chr2_197912952_A_T	rs13026977				chr2_197417019_T_C	rs699318	-0.0672006	0.0092	2.268e-13	3.35859e-12	6.58317e-09	0.000166677	0.326029	0.673805
SCZ	excitatory	BOLA2	16	1	chr16_29550910_T_A					chr16_29946895_G_A	rs8054556	-0.0657971	0.0087	3.652e-14	9.33755e-11	4.52849e-09	0.00661131	0.319959	0.673429
SCZ	astrocyte	ZSCAN29	15	1	chr15_43297384_C_T		0.0988574	0.0117441	4.05369e-17	chr15_43536810_C_T	rs2255663	-0.0582029	0.0095	8.403e-10	1.41036e-15	1.5647e-05	2.96343e-11	0.328101	0.671884
SCZ	astrocyte	SNAI3	16	1	chr16_88673580_G_T		-0.192111	0.0183351	1.3274e-25	chr16_88966611_G_T	rs61233390	-0.0459003	0.011	2.933e-05	4.22079e-18	0.206492	2.52249e-18	0.122736	0.670772
SCZ	excitatory	TMEM106C	12	1	chr12_47942840_G_C		0.0609434	0.00863862	1.73227e-12	chr12_47942840_G_C	rs4307775	-0.0390957	0.0104	0.0001603	1.07169e-06	0.295101	1.28344e-07	0.0346705	0.670227
SCZ	oligodendrocyte	ATE1	10	1	chr10_121849748_G_A		-0.171683	0.011354	2.37218e-51	chr10_122144041_T_C	rs7902292	-0.0567016	0.0114	6.089e-07	6.81887e-33	0.0612582	3.00589e-32	0.269369	0.669373
SCZ	excitatory	CATSPER2	15	1	chr15_43632772_G_T					chr15_43536810_C_T	rs2255663	-0.0582029	0.0095	8.403e-10	2.1357e-06	1.33422e-05	0.0457625	0.285221	0.669001
SCZ	microglia	PIGF	2	1	chr2_46612542_C_T	rs1378764	-0.0676356	0.0108156	4.04421e-10	chr2_46782607_T_C	rs11125091	-0.0421012	0.0109	0.0001097	4.97446e-05	0.268559	1.17292e-05	0.0626543	0.668726
SCZ	opc	SDHAF4	6	1	chr6_70427988_C_A	rs73474966	-0.0745941	0.017908	3.12279e-05	chr6_70415806_A_G	rs9294868	-0.0465018	0.0116	6.413e-05	0.0202771	0.10668	0.0330043	0.172972	0.667067
SCZ	opc	AAGAB	15	1	chr15_67370912_A_G		-0.0489135	0.0103644	2.36777e-06	chr15_67671098_A_G	rs17242605	0.040395	0.0087	3.206e-06	0.00236561	0.0832581	0.00686032	0.240784	0.666732
SCZ	excitatory	MTRFR	12	1	chr12_123248777_C_A	rs2337631	-0.0861432	0.00695927	3.47531e-35	chr12_123165788_C_T	rs1615350	-0.0736036	0.0098	4.918e-14	5.04763e-35	2.79065e-09	6.04274e-27	0.333415	0.666585
SCZ	oligodendrocyte	NUCB2	11	1	chr11_17138601_A_G	rs4356203	-0.042547	0.00887887	1.65278e-06	chr11_17013617_C_T	rs10832722	-0.0485044	0.0095	2.811e-07	0.00193298	0.0111758	0.0473586	0.273144	0.666389
SCZ	astrocyte	SORBS3	8	1	chr8_22548459_A_G	rs2449334	0.0697852	0.00904827	1.23573e-14	chr8_22548462_C_T	rs2449333	-0.0338022	0.0088	0.0001119	1.3312e-09	0.269466	3.22756e-10	0.0646677	0.665866
SCZ	opc	HSPD1	2	1	chr2_197348996_C_T	rs788001	-0.0665175	0.0121813	4.75405e-08	chr2_197417019_T_C	rs699318	-0.0672006	0.0092	2.268e-13	2.83489e-11	6.71886e-09	0.00140687	0.332771	0.665822
SCZ	excitatory	KIF20B	10	1	chr10_89768627_C_T	rs7912464	-0.112052	0.0104503	8.41967e-27	chr10_89807204_T_C	rs10881677	-0.045002	0.0098	4.346e-06	2.99218e-21	0.0272745	3.37809e-20	0.307257	0.665468
SCZ	excitatory	CCDC158	4	1	chr4_76423512_A_G	rs62303280				chr4_76224560_A_T	rs6848690	-0.0459958	0.0105	1.149e-05	2.39226e-36	0.25612	7.39348e-37	0.0784906	0.665389
SCZ	oligodendrocyte	RABGAP1L	1	2	chr1_173743683_G_T	rs61826818	0.0314594	0.00652304	1.41555e-06	chr1_173743683_G_T	rs61826818	-0.0720043	0.0136	1.14e-07	4.21227e-05	0.00473138	0.00292814	0.328236	0.664063
SCZ	excitatory	KCNQ5	6	1	chr6_72462179_A_G	rs1572209	0.0239333	0.00479268	5.92274e-07	chr6_72445583_C_A	rs2815731	-0.0600033	0.0091	4.388e-11	1.92756e-06	5.73388e-06	0.0848793	0.251825	0.663288
SCZ	oligodendrocyte	EGLN1	1	1	chr1_231454203_C_T	rs421409	-0.126045	0.0112087	2.64417e-29	chr1_231430773_C_G	rs1769809	-0.0361969	0.0099	0.0002402	2.39101e-22	0.267452	6.36501e-23	0.0705352	0.662013
SCZ	excitatory	GCH1	14	1	chr14_54902268_G_C	rs2183080	-0.149183	0.0199518	7.86499e-14	chr14_54919316_C_T	rs17128077	0.0593042	0.0123	1.363e-06	2.66167e-08	0.0654835	1.11095e-07	0.272659	0.661858
SCZ	astrocyte	MFAP1	15	1	chr15_43492750_G_C					chr15_43536810_C_T	rs2255663	-0.0582029	0.0095	8.403e-10	9.79553e-06	6.38619e-06	0.206438	0.133928	0.659618
SCZ	inhibitory	UPF3A	13	1	chr13_114309842_T_C	rs3993426	-0.0557673	0.0111217	5.32476e-07	chr13_114134675_T_C	rs3812831	0.0440982	0.0087	4.07e-07	0.00244142	0.0156476	0.043609	0.278842	0.65946
SCZ	excitatory	RBM6	3	1	chr3_50124284_A_C					chr3_50136764_G_T	rs2624847	0.0492953	0.0102	1.237e-06	1.47591e-10	0.0655512	6.22728e-10	0.27592	0.658529
SCZ	excitatory	ZNF582	19	1	chr19_56385205_A_G	rs2304127	0.130505	0.0175636	1.13461e-13	chr19_56676099_T_A	rs2052243	0.0542978	0.012	5.783e-06	0.000176082	0.150871	0.000223197	0.190581	0.658149
SCZ	oligodendrocyte	CREB3L4	1	1	chr1_153700558_A_G	rs34822599	0.0634088	0.0167114	0.000148147	chr1_153852732_A_G	rs4540690	-0.0459958	0.0086	9.992e-08	0.00141836	0.000759853	0.221766	0.118148	0.657908
SCZ	inhibitory	PACSIN2	22	1	chr22_43014441_C_T	rs9611985	0.0413157	0.00722159	1.05824e-08	chr22_43059659_A_G	rs5759126	0.0350988	0.0088	6.575e-05	0.000184505	0.202003	0.000128536	0.140068	0.657616
SCZ	microglia	MARCHF7	2	1	chr2_159712765_C_T		-0.0281616	0.00569058	7.4702e-07	chr2_159800981_C_G	rs7600347	0.0414993	0.0091	4.86e-06	0.000471618	0.049962	0.0027383	0.289431	0.657397
SCZ	astrocyte	ZC3H8	2	1	chr2_112186295_A_G	rs6708607	0.0618893	0.00991263	4.30323e-10	chr2_112238233_A_G	rs2254860	0.0350988	0.0094	0.0001912	5.20714e-05	0.300404	7.59712e-06	0.043172	0.656364
SCZ	excitatory	RGL4	22	1	chr22_23658362_T_C	rs9624268	-0.117116	0.0204724	1.06715e-08	chr22_23943556_C_G	rs140084308	0.274595	0.0727	0.0001578	0.0011604	0.271737	0.000305634	0.0709159	0.655881
SCZ	inhibitory	SLC9B1	4	1	chr4_102798277_T_G					chr4_103313629_T_C	rs7680700	0.0425005	0.0087	1.102e-06	2.50351e-05	0.0260999	0.000305852	0.318206	0.655364
SCZ	astrocyte	TCAP	17	1	chr17_39613752_C_T		-0.0788829	0.0199547	7.72485e-05	chr17_39628211_C_G	rs1495099	-0.0437968	0.0095	4.371e-06	0.0485503	0.0924523	0.0703576	0.133324	0.655316
SCZ	microglia	INO80E	16	1	chr16_30004244_C_T	rs4788211	-0.0918318	0.0136573	1.78487e-11	chr16_29983601_C_T	rs3814883	-0.0670977	0.0087	1.576e-14	7.36964e-15	9.74951e-10	2.61602e-06	0.345427	0.654571
SCZ	inhibitory	GGT7	20	1	chr20_35160966_T_C	rs6088740	-0.0383395	0.00974058	8.28344e-05	chr20_35132691_T_C	rs55670307	0.0460021	0.0102	6.341e-06	0.0236199	0.0225478	0.153514	0.145892	0.654427
SCZ	microglia	PPP1R3B	8	1	chr8_9141677_G_C		-0.187564	0.0256079	2.5106e-13	chr8_8760920_C_A	rs517394	0.0636962	0.0139	4.665e-06	1.64104e-07	0.218207	9.6646e-08	0.127855	0.653938
SCZ	opc	MED30	8	1	chr8_117543894_A_G	rs62521203	0.112604	0.0193239	5.82105e-09	chr8_117618511_A_T	rs13254406	-0.0423025	0.0104	4.364e-05	0.00083302	0.220071	0.00047581	0.125048	0.653573
SCZ	astrocyte	ZBED4	22	1	chr22_49951908_G_C		-0.0448536	0.0114102	8.46913e-05	chr22_49900821_A_G	rs6520064	0.0584981	0.0106	3.583e-08	0.00022731	0.000216595	0.178131	0.169082	0.652343
SCZ	microglia	MAP3K11	11	1	chr11_65716510_C_T	rs573589	-0.0617647	0.0135614	5.26427e-06	chr11_65618735_C_G	rs1193851	0.0480984	0.0091	1.223e-07	0.00246786	0.00708697	0.0881024	0.252354	0.649989
SCZ	opc	SCAF11	12	1	chr12_45637548_G_A	rs111562184				chr12_45544084_A_C	rs1806689	0.0361973	0.0091	7.207e-05	0.0726245	0.1668	0.0340519	0.0775599	0.648963
SCZ	astrocyte	DSTYK	1	1	chr1_205141818_T_C	rs12136320	0.0596705	0.00694466	8.62229e-18	chr1_204999659_T_C	rs6702469	0.0442968	0.0097	5.085e-06	9.06098e-13	0.091892	2.56811e-12	0.259797	0.648311
SCZ	astrocyte	UBE2O	17	2	chr17_76206164_G_A	rs73362571	-0.065347	0.012842	3.60844e-07	chr17_76409113_C_T	rs181496075	-0.0861043	0.0183	2.664e-06	0.0376817	0.0603989	0.0979157	0.156298	0.647706
SCZ	excitatory	FAM135A	6	1	chr6_70540228_A_G	rs75589353	-0.0340028	0.00549116	5.93094e-10	chr6_70415806_A_G	rs9294868	-0.0465018	0.0116	6.413e-05	9.77546e-06	0.134541	1.58806e-05	0.217919	0.647515
SCZ	astrocyte	PYGO1	15	1	chr15_56070841_C_T		-0.041852	0.00796913	1.50696e-07	chr15_55594213_G_A	rs76105455	0.053	0.0141	0.0001723	0.0148769	0.257306	0.00443172	0.0760021	0.647383
SCZ	excitatory	TAOK2	16	1	chr16_29915231_T_C	rs72798148	0.0303631	0.00702476	1.54428e-05	chr16_29983601_C_T	rs3814883	-0.0670977	0.0087	1.576e-14	6.8409e-10	3.15305e-10	0.242834	0.111279	0.645888
SCZ	astrocyte	SLC9C2	1	1	chr1_173656042_C_G		0.189497	0.0180682	1.07917e-25	chr1_173743683_G_T	rs61826818	-0.0720043	0.0136	1.14e-07	9.51517e-20	0.00485166	6.86452e-18	0.349367	0.645781
SCZ	endothelial	RWDD3	1	1	chr1_95369258_G_A	rs35324370	0.251222	0.0481238	2.23961e-07	chr1_95111741_T_C	rs4950076	0.0442027	0.0086	2.776e-07	0.00913068	0.0363473	0.0622071	0.246988	0.645327
SCZ	excitatory	CRELD2	22	1	chr22_49923648_C_T	rs7410612	-0.0436	0.0110578	8.05175e-05	chr22_49900821_A_G	rs6520064	0.0584981	0.0106	3.583e-08	0.000185507	0.000268882	0.145373	0.210066	0.644107
SCZ	microglia	DPEP2	16	1	chr16_68129699_C_A		-0.108858	0.0302309	0.000317861	chr16_68350593_T_C	rs61593058	0.0555973	0.0113	9.309e-07	0.0156132	0.0102147	0.199947	0.130168	0.644057
SCZ	excitatory	PACSIN2	22	1	chr22_43015383_T_C	rs2267487	0.0337494	0.00554729	1.1727e-09	chr22_43059659_A_G	rs5759126	0.0350988	0.0088	6.575e-05	2.88267e-05	0.210551	2.00815e-05	0.146033	0.643367
SCZ	oligodendrocyte	PDIA3	15	1	chr15_43628722_A_T	rs28525379	-0.0361419	0.00938586	0.000117817	chr15_43536810_C_T	rs2255663	-0.0582029	0.0095	8.403e-10	9.1343e-06	7.59829e-06	0.195725	0.16217	0.642089
SCZ	astrocyte	DLST	14	1	chr14_74889400_T_C		0.0427028	0.00819614	1.88844e-07	chr14_74860740_T_C	rs722599	-0.0389034	0.0088	9.914e-06	0.00170079	0.241784	0.000813797	0.115048	0.640653
SCZ	excitatory	PNPLA8	7	1	chr7_108560650_T_A	rs73193447	0.081545	0.0190387	1.84431e-05	chr7_108599033_T_C	rs11536567	-0.0404027	0.0092	1.038e-05	0.10045	0.104012	0.0766519	0.07873	0.640156
SCZ	inhibitory	CCDC62	12	1	chr12_122769991_A_G	rs2154	-0.099963	0.0221476	6.38731e-06	chr12_123165788_C_T	rs1615350	-0.0736036	0.0098	4.918e-14	1.51204e-09	1.50547e-09	0.181004	0.179578	0.639418
SCZ	inhibitory	DLST	14	1	chr14_74753392_G_A	rs12431412	-0.0589379	0.00908769	8.84935e-11	chr14_74860740_T_C	rs722599	-0.0389034	0.0088	9.914e-06	3.38945e-06	0.245438	1.62179e-06	0.1168	0.637757
SCZ	microglia	EEFSEC	3	1	chr3_128239170_G_A	rs4074440	0.0408026	0.0101112	5.4538e-05	chr3_128174008_G_C	rs2811474	-0.0595982	0.0119	5.867e-07	0.00719861	0.0123069	0.126848	0.216225	0.637421
SCZ	microglia	PGM2L1	11	1	chr11_74407004_G_A	rs677761	0.0866399	0.0198719	1.30642e-05	chr11_74099826_A_G	rs61901216	-0.0479994	0.011	1.34e-05	0.0211012	0.0568277	0.0773138	0.207577	0.637181
SCZ	opc	SNAI3	16	1	chr16_88673580_G_T		-0.144573	0.0294485	9.24032e-07	chr16_88966611_G_T	rs61233390	-0.0459003	0.011	2.933e-05	0.0261253	0.202026	0.015614	0.120106	0.636128
SCZ	oligodendrocyte	PPP3CC	8	1	chr8_22548210_A_C		0.0471581	0.00648704	3.60855e-13	chr8_22548462_C_T	rs2449333	-0.0338022	0.0088	0.0001119	1.31697e-07	0.293507	3.19852e-08	0.0706481	0.635845
SCZ	astrocyte	ANKRD44	2	1	chr2_197209059_C_T	rs2697309	0.0608334	0.0138988	1.20516e-05	chr2_197417019_T_C	rs699318	-0.0672006	0.0092	2.268e-13	2.24099e-09	5.14677e-09	0.110696	0.253594	0.63571
SCZ	excitatory	SH3RF1	4	1	chr4_169371841_A_G	rs6849776	0.0367699	0.00791316	3.37325e-06	chr4_169401161_C_T	rs61405217	-0.0499038	0.0086	7.025e-09	2.49574e-05	0.000205528	0.0395533	0.325093	0.635123
SCZ	oligodendrocyte	ZSCAN29	15	1	chr15_43724793_A_G	rs201817369				chr15_43536810_C_T	rs2255663	-0.0582029	0.0095	8.403e-10	3.35719e-06	1.4061e-05	0.0705408	0.294813	0.634629
SCZ	oligodendrocyte	SORBS3	8	1	chr8_22546692_A_G	rs2469769	0.166289	0.0132539	4.31686e-36	chr8_22548462_C_T	rs2449333	-0.0338022	0.0088	0.0001119	6.65763e-28	0.295516	1.61405e-28	0.0710103	0.633473
SCZ	astrocyte	CCDC57	17	1	chr17_82177245_A_G		0.0741287	0.0103239	7.01074e-13	chr17_82585486_G_A	rs3794719	-0.0369007	0.0095	0.0001067	2.6607e-07	0.280944	8.25862e-08	0.0865707	0.632485
SCZ	oligodendrocyte	LCMT2	15	1	chr15_43728877_C_T	rs111498273				chr15_43536810_C_T	rs2255663	-0.0582029	0.0095	8.403e-10	1.20597e-05	5.58584e-06	0.252071	0.116123	0.631788
SCZ	excitatory	DNAH7	2	1	chr2_196031511_G_A	rs111471793	-0.251932	0.0165951	5.71093e-52	chr2_196457904_T_C	rs6728749	0.0499048	0.01	6.796e-07	1.46838e-32	0.0165543	3.12625e-31	0.351817	0.631628
SCZ	microglia	GDPD3	16	1	chr16_30215446_G_A	rs377132457				chr16_29983601_C_T	rs3814883	-0.0670977	0.0087	1.576e-14	5.87773e-10	4.51794e-10	0.208643	0.159743	0.631613
SCZ	astrocyte	NT5C	17	1	chr17_75132206_G_C		0.0984233	0.0130894	5.60874e-14	chr17_75132206_G_C	rs11652099	-0.0344014	0.0096	0.0003498	2.09917e-08	0.291077	5.6215e-09	0.0773177	0.631605
SCZ	inhibitory	CD302	2	1	chr2_159797209_C_T		-0.132287	0.0257242	2.71256e-07	chr2_159800981_C_G	rs7600347	0.0414993	0.0091	4.86e-06	0.0015622	0.0526724	0.00907056	0.305198	0.631497
SCZ	excitatory	UBE2G1	17	1	chr17_4328911_T_C		-0.0280942	0.00423499	3.27168e-11	chr17_4363444_A_C	rs68089023	0.0401035	0.0093	1.751e-05	7.59298e-07	0.212669	5.5898e-07	0.155932	0.631398
SCZ	opc	MRPL37	1	1	chr1_54203106_A_G	rs12031348	0.103239	0.022455	4.33425e-06	chr1_54216816_C_G	rs747753	0.0449974	0.0121	0.0001983	0.108853	0.216152	0.0155286	0.0302062	0.62926
SCZ	opc	SPOPL	2	1	chr2_138456484_G_A	rs13424124	0.0405093	0.00842081	1.5056e-06	chr2_138448848_G_T	rs11687946	-0.0428966	0.0088	1.15e-06	0.00275551	0.0503882	0.0165326	0.301693	0.628631
SCZ	astrocyte	ALG8	11	1	chr11_78131568_A_G	rs12273235	0.133287	0.00967411	3.72288e-43	chr11_78171347_T_C	rs613686	-0.0456997	0.0119	0.0001282	1.01002e-34	0.215372	7.34905e-35	0.15608	0.628547
SCZ	oligodendrocyte	B4GALNT4	11	2	chr11_391450_C_G	rs7115590	-0.0823193	0.0166534	7.68907e-07	chr11_529967_T_C	rs12577324	-0.0461008	0.0107	1.675e-05	0.064185	0.171696	0.0374395	0.0995243	0.627155
SCZ	oligodendrocyte	NT5C	17	1	chr17_75119776_G_C	rs34375524	0.101256	0.0129271	4.84272e-15	chr17_75132206_G_C	rs11652099	-0.0344014	0.0096	0.0003498	1.50838e-09	0.294609	4.03937e-10	0.0782681	0.627123
SCZ	excitatory	SLC12A2	5	1	chr5_127858594_A_G		0.0340216	0.00592335	9.2668e-09	chr5_127877195_T_G	rs2544779	-0.0349037	0.0091	0.0001256	0.000300451	0.284904	9.42433e-05	0.0887407	0.625961
SCZ	oligodendrocyte	CINP	14	1	chr14_102484083_T_C	rs10142890	-0.045465	0.00654949	3.87747e-12	chr14_102857111_A_G	rs7151954	0.0404991	0.0105	0.0001125	1.49799e-06	0.294678	4.0667e-07	0.0793725	0.625948
SCZ	excitatory	TNFAIP8L3	15	2	chr15_51087164_A_G		-0.0676094	0.0139176	1.18679e-06	chr15_51390578_G_A	rs2470180	0.039604	0.0095	3.102e-05	0.00638976	0.194288	0.00556351	0.16854	0.625219
SCZ	inhibitory	ITIH4	3	2	chr3_52836116_G_A	rs1573815	0.137515	0.0222681	6.59882e-10	chr3_52781889_T_C	rs2710323	-0.0784044	0.0086	1.229e-19	4.5434e-18	4.14407e-14	4.11824e-05	0.375003	0.624956
SCZ	astrocyte	STARD7	2	1	chr2_96188840_G_A	rs62153011	0.060374	0.0100114	1.64354e-09	chr2_96339102_C_T	rs62153905	0.0388032	0.0094	3.72e-05	0.000131455	0.236212	7.75377e-05	0.138703	0.624876
SCZ	astrocyte	MRPL37	1	1	chr1_54223229_A_G	rs10888842	0.0808279	0.0176516	4.70921e-06	chr1_54216816_C_G	rs747753	0.0449974	0.0121	0.0001983	0.0884087	0.240607	0.0126142	0.0337054	0.624665
SCZ	endothelial	NUP210L	1	1	chr1_154082889_G_A	rs114304967	0.389227	0.0838706	4.14515e-06	chr1_153852732_A_G	rs4540690	-0.0459958	0.0086	9.992e-08	0.00128278	0.00110675	0.200722	0.172553	0.624335
SCZ	oligodendrocyte	KIF20B	10	1	chr10_89764722_C_T	rs11185873				chr10_89807204_T_C	rs10881677	-0.045002	0.0098	4.346e-06	1.75748e-06	0.03065	1.98415e-05	0.345406	0.623922
SCZ	microglia	H2BC15	6	1	chr6_27483640_A_G	rs6918792				chr6_27541714_A_C	rs13195636	-0.210504	0.0159	6.546e-40	2.54902e-35	2.45262e-35	0.192495	0.184593	0.622912
SCZ	astrocyte	RGS9	17	2	chr17_64996339_C_T		0.127442	0.0237915	8.48008e-08	chr17_64995745_G_A	rs35444681	-0.0537019	0.0151	0.000378	0.00432252	0.303346	0.000996012	0.0692761	0.622059
SCZ	excitatory	TIMM50	19	1	chr19_39475145_C_T		-0.0298838	0.00550798	5.77912e-08	chr19_39492765_G_A	rs74381372	0.0364047	0.009	5.373e-05	0.00165941	0.302061	0.000410895	0.074173	0.621695
SCZ	oligodendrocyte	RBBP5	1	1	chr1_205280562_A_G	rs9661015	-0.0422615	0.00751597	1.88036e-08	chr1_204999659_T_C	rs6702469	0.0442968	0.0097	5.085e-06	0.000384353	0.090482	0.00122287	0.28726	0.620651
SCZ	oligodendrocyte	PLPP5	8	1	chr8_38435959_T_C	rs2411257	0.0474366	0.0130835	0.000288413	chr8_38404715_T_C	rs7001340	-0.0584953	0.0106	3.173e-08	0.000512565	0.000272024	0.247761	0.130869	0.620585
SCZ	oligodendrocyte	ZNF281	1	1	chr1_200349332_C_G		0.0328129	0.00760134	1.58386e-05	chr1_200445831_C_T	rs7515363	-0.0535029	0.0089	1.836e-09	2.49899e-05	0.000101993	0.0750678	0.305758	0.619047
SCZ	excitatory	DDX6	11	1	chr11_118720695_A_G					chr11_118994609_C_G	rs4938615	-0.0544977	0.0126	1.606e-05	8.14819e-05	0.219683	6.07158e-05	0.163079	0.617096
SCZ	astrocyte	GAB2	11	1	chr11_78146648_A_G	rs1263738	-0.0764847	0.0133091	9.09597e-09	chr11_78171347_T_C	rs613686	-0.0456997	0.0119	0.0001282	0.000161874	0.217189	0.000124367	0.16625	0.616275
SCZ	oligodendrocyte	CHMP1A	16	1	chr16_89649843_T_C	rs2437956	0.0435311	0.00945367	4.13486e-06	chr16_89492889_A_G	rs4575535	0.0557982	0.0096	5.77e-09	6.70244e-05	0.000135626	0.127279	0.256937	0.615581
SCZ	endothelial	TPBG	6	1	chr6_82276488_G_A	rs543750	0.190664	0.0446022	1.94835e-05	chr6_82067598_C_T	rs947573	0.0603978	0.0133	5.769e-06	0.0322256	0.154617	0.0343056	0.163982	0.61487
SCZ	opc	KIF20B	10	1	chr10_89669514_C_T	rs745215	0.104217	0.0221174	2.46431e-06	chr10_89807204_T_C	rs10881677	-0.045002	0.0098	4.346e-06	0.00338144	0.0280657	0.0381756	0.316241	0.614137
SCZ	endothelial	ELP5	17	1	chr17_7251737_T_C	rs62059170	-0.178825	0.0302611	3.59765e-09	chr17_7192188_C_T	rs2242449	0.0343016	0.0091	0.000164	0.000265548	0.325408	4.95794e-05	0.0601415	0.614136
SCZ	oligodendrocyte	TLE4	9	1	chr9_79733856_C_T		-0.0571717	0.00871923	5.49173e-11	chr9_79664534_T_G	rs4339716	0.0519988	0.0114	4.91e-06	2.47608e-05	0.204214	2.21144e-05	0.181775	0.613964
SCZ	microglia	TMEM63B	6	1	chr6_44086722_T_C	rs6935537	0.0960067	0.0150999	2.11287e-10	chr6_44097325_C_T	rs7742030	0.0388032	0.0106	0.0002474	6.54573e-05	0.337823	9.49949e-06	0.0484129	0.613689
SCZ	oligodendrocyte	APP	21	1	chr21_25970679_C_T	rs128648	0.0661748	0.00550983	3.15517e-33	chr21_25987811_A_G	rs2234985	0.0370998	0.0103	0.0003143	7.62466e-24	0.337152	1.13805e-24	0.0497096	0.613139
SCZ	astrocyte	KCTD21	11	1	chr11_78159440_C_T	rs1144764	-0.0865828	0.0129199	2.08156e-11	chr11_78171347_T_C	rs613686	-0.0456997	0.0119	0.0001282	7.32303e-07	0.224145	5.3378e-07	0.162767	0.613087
SCZ	excitatory	APTX	9	1	chr9_33025115_A_C	rs3818644	-0.0597625	0.00623008	8.59819e-22	chr9_33072219_T_C	rs3780501	0.0377953	0.0088	1.616e-05	5.29619e-15	0.182631	5.94353e-15	0.204341	0.613028
SCZ	microglia	SORBS3	8	1	chr8_22515870_T_C	rs2443506	0.15433	0.0171921	2.89042e-19	chr8_22548462_C_T	rs2449333	-0.0338022	0.0088	0.0001119	1.17963e-13	0.312841	2.86009e-14	0.0752382	0.61192
SCZ	inhibitory	DYM	18	1	chr18_49049050_A_C	rs11082727	-0.0224878	0.00559318	5.80559e-05	chr18_49457225_A_G	rs66622242	-0.0452984	0.0111	4.645e-05	0.0988942	0.114755	0.0813808	0.0938215	0.611149
SCZ	excitatory	SPHKAP	2	1	chr2_228114441_T_C	rs10171690	-0.0552653	0.0162912	0.000693001	chr2_228111817_C_T	rs12620112	-0.043002	0.0091	2.183e-06	0.00734484	0.00435174	0.237389	0.14004	0.610874
SCZ	excitatory	SERPINB6	6	2	chr6_2960908_G_C	rs6924585	0.044375	0.00877535	4.26406e-07	chr6_2957938_C_T	rs3823091	0.0391047	0.0106	0.0002103	0.0132748	0.33382	0.00165571	0.0410257	0.610223
SCZ	astrocyte	SPDYA	2	1	chr2_28793153_C_T		0.0934236	0.0125672	1.06002e-13	chr2_28784989_C_G	rs6725177	0.0323992	0.0086	0.0001745	9.17072e-09	0.316894	2.13825e-09	0.0732772	0.609829
SCZ	excitatory	DHRS11	17	1	chr17_36603907_G_T		-0.125227	0.0115122	1.47868e-27	chr17_36544987_C_G	rs3736166	0.0397014	0.0086	4.422e-06	5.52317e-21	0.148272	9.17001e-21	0.245567	0.606162
SCZ	excitatory	SH3D19	4	4	chr4_151168515_G_C	rs2407438	0.0629135	0.0117536	8.6643e-08	chr4_151057190_T_C	rs4996333	-0.0562007	0.0147	0.0001327	0.00956964	0.275806	0.0037046	0.106165	0.604754
SCZ	astrocyte	GULP1	2	1	chr2_188289384_T_C	rs10931346	-0.249002	0.0378156	4.60113e-11	chr2_188279894_G_A	rs11687248	0.0341981	0.0088	0.0001015	9.73308e-06	0.267342	4.70721e-06	0.128691	0.603954
SCZ	excitatory	UTP4	16	1	chr16_69096148_C_T	rs111622274	0.226169	0.0220148	1.03033e-24	chr16_69176758_G_T	rs8049057	0.0413013	0.0092	7.64e-06	4.96293e-11	0.107722	1.33169e-10	0.288443	0.603835
SCZ	astrocyte	HSPD1	2	1	chr2_197923376_T_G	rs7590725				chr2_197417019_T_C	rs699318	-0.0672006	0.0092	2.268e-13	1.82269e-09	6.1737e-09	0.0904547	0.305778	0.603767
SCZ	microglia	FARP2	2	1	chr2_241235892_C_T	rs6437248	0.0854051	0.0130513	6.09522e-11	chr2_241381668_G_A	rs987559	0.0433042	0.0116	0.0002001	1.06971e-05	0.334009	2.01759e-06	0.0623945	0.603583
SCZ	microglia	KMT5A	12	1	chr12_123087948_C_T	rs10848428	0.0549707	0.013672	5.81121e-05	chr12_123165788_C_T	rs1615350	-0.0736036	0.0098	4.918e-14	1.52603e-09	1.8017e-09	0.182688	0.215088	0.602224
SCZ	oligodendrocyte	UBE2Z	17	1	chr17_48954611_T_C	rs9904288	-0.092802	0.00717866	3.273e-38	chr17_48992326_T_G	rs56406355	0.123796	0.0278	8.203e-06	1.37018e-29	0.151203	2.24049e-29	0.246641	0.602156
SCZ	oligodendrocyte	ZSCAN9	6	1	chr6_28259658_A_G	rs12000	-0.0689944	0.0148469	3.37561e-06	chr6_27771787_T_A	rs35501037	-0.209702	0.0159	1.022e-39	2.61058e-35	8.37235e-35	0.0953141	0.305081	0.599605
SCZ	oligodendrocyte	ALDH1A2	15	2	chr15_58541543_T_C	rs59699190	-0.109293	0.0245529	8.53461e-06	chr15_58680796_G_A	rs11854073	-0.0465973	0.0093	4.892e-07	0.00627264	0.00861721	0.162979	0.223298	0.598833
SCZ	oligodendrocyte	DDHD2	8	1	chr8_38249259_A_C	rs10113411	0.0848557	0.00896281	2.9611e-21	chr8_38404715_T_C	rs7001340	-0.0584953	0.0106	3.173e-08	7.84514e-17	0.000830697	3.79218e-14	0.400943	0.598226
SCZ	oligodendrocyte	DMTF1	7	1	chr7_87123803_T_C	rs73202980	0.0470793	0.0099206	2.07973e-06	chr7_86773947_T_C	rs6943762	-0.105098	0.0132	1.569e-15	1.24893e-10	3.96219e-10	0.0964981	0.305539	0.597963
SCZ	opc	ZNF804A	2	1	chr2_184597314_T_C		-0.0704066	0.0131438	8.48471e-08	chr2_184736693_C_T	rs11693094	-0.054403	0.0087	4.292e-10	4.35001e-06	0.00010583	0.0158961	0.386132	0.597862
SCZ	opc	DLST	14	1	chr14_74856211_G_A	rs8014374	0.0516664	0.0105619	1.00049e-06	chr14_74860740_T_C	rs722599	-0.0389034	0.0088	9.914e-06	0.00479101	0.267651	0.00229232	0.127463	0.597802
SCZ	inhibitory	GRIP1	12	1	chr12_66890960_T_C	rs1252272	0.0272937	0.00621634	1.13016e-05	chr12_67200061_A_C	rs10878577	-0.0481995	0.0101	1.868e-06	0.013386	0.034237	0.099899	0.254912	0.597566
SCZ	opc	UGGT2	13	1	chr13_95630423_A_G	rs61975170	0.0766984	0.01344	1.16714e-08	chr13_96360101_T_A	rs9554348	-0.0611045	0.013	2.571e-06	8.38303e-05	0.03865	0.000788476	0.36293	0.597548
SCZ	inhibitory	MYO1E	15	1	chr15_59151573_T_G		-0.172755	0.0235731	2.34306e-13	chr15_59139563_T_C	rs12900331	0.0458974	0.0096	1.881e-06	2.49036e-08	0.0465456	1.90809e-07	0.356031	0.597423
SCZ	astrocyte	KAT5	11	1	chr11_65605109_C_T	rs7130955	0.0433256	0.00959944	6.38576e-06	chr11_65618735_C_G	rs1193851	0.0480984	0.0091	1.223e-07	0.00119388	0.0098059	0.0426232	0.349488	0.596889
SCZ	oligodendrocyte	FREM3	4	1	chr4_143884760_C_G	rs28684984				chr4_143489992_C_T	rs34774226	0.050399	0.0109	3.707e-06	0.0520688	0.0373413	0.183557	0.131043	0.59599
SCZ	excitatory	ANKRD27	19	1	chr19_32673853_C_T	rs259286	0.0963731	0.00689396	2.11867e-44	chr19_32182131_A_G	rs7258730	-0.0389034	0.0093	2.639e-05	2.7505e-34	0.240282	1.8834e-34	0.163936	0.595782
SCZ	excitatory	TRIM33	1	1	chr1_114490029_T_C		0.0240522	0.00437089	3.73785e-08	chr1_114766969_C_A	rs2224086	0.0557982	0.0104	8.832e-08	5.16855e-05	0.0184415	0.00107977	0.384666	0.595761
SCZ	excitatory	RPL12	9	1	chr9_127527672_G_A	rs2298181	0.13591	0.0306719	9.37818e-06	chr9_127820895_A_G	rs34116890	-0.041401	0.0089	3.676e-06	0.04168	0.143033	0.0497418	0.170103	0.595443
SCZ	inhibitory	THUMPD3	3	1	chr3_9363240_G_C	rs2258766	-0.0661523	0.0101339	6.71806e-11	chr3_9123038_G_T	rs12492274	-0.0558036	0.0134	3.278e-05	7.4643e-05	0.271171	3.68874e-05	0.133413	0.595304
SCZ	astrocyte	PSMG1	21	1	chr21_39143569_T_C		-0.0756731	0.0147644	2.98785e-07	chr21_39162831_C_T	rs442972	0.0378992	0.0087	1.466e-05	0.00126828	0.16582	0.00180879	0.235892	0.59521
SCZ	excitatory	TCF12	15	1	chr15_56515807_G_A	rs1711516	0.0407185	0.00805492	4.30155e-07	chr15_56519030_C_T	rs1631474	-0.0377003	0.009	2.765e-05	0.0278997	0.226411	0.0166154	0.134242	0.594831
SCZ	endothelial	MAP4K3	2	1	chr2_39705722_G_A	rs2716681	0.0546869	0.011963	4.84947e-06	chr2_39768768_A_G	rs13400213	0.033805	0.0088	0.0001132	0.0796988	0.244814	0.0204343	0.062176	0.592877
SCZ	astrocyte	TNFAIP8L3	15	1	chr15_51101496_C_T	rs12592941	0.0966758	0.0199767	1.30784e-06	chr15_51390578_G_A	rs2470180	0.039604	0.0095	3.102e-05	0.0188451	0.199621	0.0164086	0.173219	0.591907
SCZ	inhibitory	ALG8	11	1	chr11_78161830_G_A	rs28547	-0.120622	0.0111072	1.80551e-27	chr11_78171347_T_C	rs613686	-0.0456997	0.0119	0.0001282	8.59042e-21	0.237083	6.251e-21	0.171928	0.590989
SCZ	inhibitory	RABGAP1L	1	1	chr1_174312757_C_T	rs74448303	0.0794109	0.0184933	1.75519e-05	chr1_173743683_G_T	rs61826818	-0.0720043	0.0136	1.14e-07	0.00201867	0.00380055	0.140327	0.263603	0.590251
SCZ	astrocyte	TRPS1	8	1	chr8_115582311_C_T	rs17659542	-0.0543279	0.00971296	2.22777e-08	chr8_115847719_A_G	rs2694031	-0.0487044	0.0102	1.794e-06	0.00116081	0.0335799	0.0125551	0.362605	0.590099
SCZ	oligodendrocyte	TOM1L2	17	1	chr17_17967660_G_T	rs60073596	-0.024601	0.00535976	4.43405e-06	chr17_17793441_C_A	rs11649804	0.0467038	0.0094	6.663e-07	0.00378521	0.0101948	0.107372	0.288599	0.590049
SCZ	excitatory	MRTFA	22	1	chr22_41065861_T_G	rs5758209	0.0205776	0.00378187	5.29513e-08	chr22_41072269_C_G	rs4821998	0.0593997	0.0095	4.161e-10	1.61812e-07	1.37726e-05	0.00477374	0.405725	0.589488
SCZ	inhibitory	LRRC37A2	17	1	chr17_46541752_G_A	rs11651642				chr17_46188473_C_T	rs2532240	-0.0608034	0.0091	2.578e-11	2.67973e-79	4.5993e-06	2.39538e-74	0.410537	0.589458
SCZ	endothelial	LRRC37A	17	1	chr17_46297344_A_G	rs62073222				chr17_46188473_C_T	rs2532240	-0.0608034	0.0091	2.578e-11	7.12598e-09	2.94253e-06	0.000994886	0.410229	0.588773
SCZ	microglia	NT5C	17	1	chr17_75179199_T_C	rs35271045	0.113001	0.017702	1.75933e-10	chr17_75132206_G_C	rs11652099	-0.0344014	0.0096	0.0003498	1.66729e-05	0.325131	4.46494e-06	0.0864806	0.588367
SCZ	oligodendrocyte	UNC79	14	1	chr14_93308682_A_C	rs76446292	0.119741	0.0152395	3.95226e-15	chr14_93353198_C_T	rs17129021	-0.0384031	0.0093	3.733e-05	9.93214e-10	0.257619	6.03202e-10	0.155872	0.586509
SCZ	microglia	BTN3A1	6	2	chr6_26402489_T_C	rs9379873	-0.210557	0.037205	1.51917e-08	chr6_26463347_G_T	rs13195402	-0.210301	0.0168	5.736e-36	8.28191e-33	1.26276e-30	0.00269881	0.410907	0.586394
SCZ	opc	STARD7	2	1	chr2_96253904_C_T	rs3852673	0.0609666	0.01187	2.82032e-07	chr2_96339102_C_T	rs62153905	0.0388032	0.0094	3.72e-05	0.0047038	0.255989	0.00277451	0.150408	0.586125
SCZ	inhibitory	STK4	20	1	chr20_44984260_A_T	rs6017454	-0.0452997	0.00611496	1.28265e-13	chr20_45046751_G_A	rs7268941	-0.0444952	0.0093	1.906e-06	1.26764e-09	0.0365919	1.30969e-08	0.377472	0.585936
SCZ	oligodendrocyte	SNCA	4	1	chr4_89833406_G_A	rs2736997	-0.0405977	0.00915266	9.18157e-06	chr4_89704947_G_C	rs356183	-0.0411995	0.0088	3.089e-06	0.00977615	0.133499	0.0185505	0.252732	0.585443
SCZ	opc	CREM	10	1	chr10_35203904_A_G	rs2384352	-0.0583939	0.00848033	5.75631e-12	chr10_35207802_A_G	rs4934735	0.033805	0.009	0.0001728	7.19169e-08	0.215045	6.70698e-08	0.199967	0.584988
SCZ	excitatory	STARD7	2	1	chr2_96173311_C_A	rs59082429	0.0347434	0.00665876	1.81199e-07	chr2_96339102_C_T	rs62153905	0.0388032	0.0094	3.72e-05	0.00395604	0.258102	0.00233345	0.151656	0.583952
SCZ	excitatory	THUMPD3	3	1	chr3_9361831_G_T	rs2728923	-0.107505	0.00849487	1.17584e-36	chr3_9123038_G_T	rs12492274	-0.0558036	0.0134	3.278e-05	1.25888e-25	0.279371	6.2212e-26	0.137478	0.58315
SCZ	astrocyte	BNC2	9	2	chr9_16903852_A_G	rs10810661	-0.155215	0.0277659	2.26908e-08	chr9_16903852_A_G	rs10810661	-0.0335992	0.0092	0.0002577	0.00492983	0.346937	0.000921968	0.0643007	0.58291
SCZ	inhibitory	UNC79	14	1	chr14_93443446_C_T	rs10142298				chr14_93353198_C_T	rs17129021	-0.0384031	0.0093	3.733e-05	1.269e-10	0.260256	7.70689e-11	0.157477	0.582267
SCZ	astrocyte	CFAP210	2	1	chr2_169648190_A_T	rs56136802				chr2_170103477_G_A	rs4668193	0.0378992	0.0089	1.992e-05	1.26251e-23	0.216297	1.18347e-23	0.202174	0.581528
SCZ	opc	PACSIN2	22	1	chr22_42971692_G_C					chr22_43059659_A_G	rs5759126	0.0350988	0.0088	6.575e-05	3.30808e-44	0.24731	2.30457e-44	0.171707	0.580983
SCZ	oligodendrocyte	RASIP1	19	1	chr19_48711213_T_C	rs281380	0.067018	0.016487	4.81194e-05	chr19_48746982_C_T	rs838144	-0.0432989	0.0088	8.343e-07	0.0123394	0.0109304	0.21038	0.185777	0.580573
SCZ	astrocyte	GOLGA6L4	15	1	chr15_84492155_T_G	rs1294013477				chr15_84605000_T_G	rs11638554	-0.065104	0.0095	7.581e-12	3.91997e-19	9.49813e-07	1.73653e-13	0.420184	0.579815
SCZ	inhibitory	CFAP210	2	1	chr2_169648190_A_T	rs56136802				chr2_170103477_G_A	rs4668193	0.0378992	0.0089	1.992e-05	6.65017e-11	0.217531	6.23383e-11	0.203333	0.579137
SCZ	oligodendrocyte	DTWD1	15	1	chr15_49630829_C_G	rs1976551	0.0468423	0.0059022	2.08367e-15	chr15_49146218_C_T	rs12914876	0.0490012	0.011	8.371e-06	1.81422e-09	0.284306	8.77877e-10	0.136994	0.5787
SCZ	astrocyte	LSM1	8	1	chr8_38035025_C_T	rs79396024	0.152422	0.0379355	5.99596e-05	chr8_38404715_T_C	rs7001340	-0.0584953	0.0106	3.173e-08	0.000655806	0.00021555	0.316997	0.103612	0.57852
SCZ	excitatory	CFAP210	2	1	chr2_169586241_T_C	rs76654283	-0.355836	0.0203108	6.98798e-68	chr2_170103477_G_A	rs4668193	0.0378992	0.0089	1.992e-05	6.8326e-52	0.218426	6.40484e-52	0.204174	0.5774
SCZ	inhibitory	PIGF	2	1	chr2_46591853_C_T	rs17818315	-0.0558898	0.00882249	2.37897e-10	chr2_46782607_T_C	rs11125091	-0.0421012	0.0109	0.0001097	6.63751e-05	0.342577	1.56489e-05	0.0801905	0.57715
SCZ	excitatory	DDHD2	8	1	chr8_38239069_G_A	rs10103315	0.0707822	0.00764006	1.96184e-20	chr8_38404715_T_C	rs7001340	-0.0584953	0.0106	3.173e-08	1.54302e-16	0.000874252	7.45863e-14	0.422018	0.577108
SCZ	oligodendrocyte	ZNF276	16	2	chr16_89843822_C_G	rs117880578				chr16_89492889_A_G	rs4575535	0.0557982	0.0096	5.77e-09	1.37725e-05	0.000209245	0.026151	0.396735	0.576891
SCZ	oligodendrocyte	ALG8	11	1	chr11_78126965_G_C	rs61454279	0.0627024	0.00804336	6.441e-15	chr11_78171347_T_C	rs613686	-0.0456997	0.0119	0.0001282	6.2801e-10	0.245467	4.56985e-10	0.178043	0.57649
SCZ	inhibitory	THAP3	1	1	chr1_6562229_C_T		0.0469243	0.0101412	3.7096e-06	chr1_6708796_C_A	rs11122119	0.0499994	0.0092	5.153e-08	0.00050965	0.0017171	0.0965575	0.324743	0.576473
SCZ	oligodendrocyte	NMRAL1	16	1	chr16_4494504_C_T	rs11643057	-0.127337	0.00968632	2.00284e-39	chr16_4448485_A_T	rs8048039	-0.0461008	0.0093	7.476e-07	1.93344e-31	0.0248897	3.1022e-30	0.398778	0.576332
SCZ	oligodendrocyte	TBCD	17	2	chr17_82726908_G_A	rs142718764	0.187568	0.0331514	1.53211e-08	chr17_82585486_G_A	rs3794719	-0.0369007	0.0095	0.0001067	0.20304	0.157981	0.0362416	0.0276237	0.575113
SCZ	astrocyte	LRRC58	3	1	chr3_120378097_G_C	rs28841049				chr3_120277208_G_A	rs4378995	-0.0412955	0.0086	1.571e-06	0.0272413	0.0431887	0.137353	0.217187	0.57503
SCZ	inhibitory	FARP2	2	1	chr2_241340568_T_C	rs4675965	0.134019	0.0104106	6.91334e-38	chr2_241381668_G_A	rs987559	0.0433042	0.0116	0.0002001	6.90838e-28	0.358187	1.303e-28	0.0669835	0.574829
SCZ	opc	UGGT2	13	2	chr13_95909765_A_C	rs111576517				chr13_96360101_T_A	rs9554348	-0.0611045	0.013	2.571e-06	0.0016432	0.0393541	0.0154553	0.369574	0.573973
SCZ	astrocyte	MBNL1	3	1	chr3_152282140_A_G	rs755763	-0.0431997	0.00732086	3.61595e-09	chr3_152575760_A_G	rs60545242	0.0473956	0.0125	0.0001508	0.000694327	0.340411	0.000174389	0.0849248	0.573796
SCZ	opc	ALG8	11	1	chr11_78168166_T_C	rs28461	-0.0977527	0.0115547	2.72468e-17	chr11_78171347_T_C	rs613686	-0.0456997	0.0119	0.0001282	2.4854e-11	0.247778	1.80856e-11	0.179728	0.572494
SCZ	oligodendrocyte	BTBD7	14	1	chr14_93510277_A_G	rs2146509	0.046619	0.00544133	1.05826e-17	chr14_93353198_C_T	rs17129021	-0.0384031	0.0093	3.733e-05	5.28416e-12	0.266927	3.20919e-12	0.161539	0.571534
SCZ	astrocyte	DTWD1	15	1	chr15_49630829_C_G	rs1976551	0.0547671	0.00748926	2.62614e-13	chr15_49146218_C_T	rs12914876	0.0490012	0.011	8.371e-06	1.81764e-07	0.289276	8.79532e-08	0.139406	0.571318
SCZ	excitatory	VPS4A	16	1	chr16_69333482_T_G	rs9924894	0.0705553	0.00776402	1.0189e-19	chr16_69176758_G_T	rs8049057	0.0413013	0.0092	7.64e-06	4.94574e-13	0.116653	1.32565e-12	0.312105	0.571242
SCZ	excitatory	FARP2	2	1	chr2_241340568_T_C	rs4675965	0.141647	0.00936351	1.12713e-51	chr2_241381668_G_A	rs987559	0.0433042	0.0116	0.0002001	4.65508e-39	0.361935	8.78002e-40	0.0676947	0.570371
SCZ	oligodendrocyte	KHK	2	1	chr2_27049184_T_C	rs10432697	-0.0983315	0.0149432	4.75603e-11	chr2_26817051_A_G	rs12471783	-0.0411036	0.0087	2.237e-06	1.9855e-07	0.0231266	3.49668e-06	0.406713	0.570157
SCZ	inhibitory	EMC2	8	1	chr8_108536608_C_A	rs979745	0.045626	0.00851092	8.28268e-08	chr8_108524626_A_G	rs77300706	0.0840993	0.0185	5.584e-06	0.000407767	0.132293	0.000915116	0.296323	0.570061
SCZ	excitatory	FBXL20	17	1	chr17_39304765_T_G	rs677888	-0.0293711	0.00451893	8.05594e-11	chr17_39628211_C_G	rs1495099	-0.0437968	0.0095	4.371e-06	5.32192e-05	0.174252	7.83182e-05	0.255863	0.569754
SCZ	astrocyte	VPS4A	16	1	chr16_69321770_G_T		0.0690309	0.0100686	7.19705e-12	chr16_69176758_G_T	rs8049057	0.0413013	0.0092	7.64e-06	9.38274e-07	0.117184	2.51494e-06	0.31353	0.569283
SCZ	opc	ELP3	8	2	chr8_27958969_A_G	rs113309658	-0.0477027	0.00914197	1.80875e-07	chr8_27596062_A_G	rs35236974	-0.0760996	0.012	2.663e-10	2.02609e-05	9.32017e-05	0.0770627	0.353926	0.568897
SCZ	astrocyte	IHO1	3	1	chr3_49155648_A_G	rs4536858	0.128095	0.0244074	1.53872e-07	chr3_49614537_C_G	rs12185979	0.0626949	0.0152	3.606e-05	0.00233117	0.149091	0.00431752	0.27556	0.5687
SCZ	astrocyte	UBE2G1	17	1	chr17_4252865_G_A	rs8068429	-0.041502	0.00648059	1.51545e-10	chr17_4363444_A_C	rs68089023	0.0401035	0.0093	1.751e-05	5.26112e-06	0.249295	3.87282e-06	0.182943	0.567753
SCZ	microglia	DIMT1	5	1	chr5_62292614_G_A	rs10471278	0.0694526	0.0134977	2.67418e-07	chr5_62364528_T_C	rs247227	-0.0326027	0.0086	0.0001511	0.00261502	0.306716	0.00104995	0.122582	0.567037
SCZ	astrocyte	YEATS4	12	1	chr12_69395285_T_C		0.0791859	0.0143495	3.4567e-08	chr12_69219714_G_C	rs73335734	0.0435027	0.0122	0.0003592	0.00616281	0.344259	0.00146946	0.0815187	0.56659
SCZ	astrocyte	PPARG	3	1	chr3_12273013_C_G	rs2960420	-0.182656	0.0407248	7.33842e-06	chr3_12089137_C_A	rs160217	-0.0606999	0.0144	2.643e-05	0.0599232	0.103348	0.0993636	0.170803	0.566562
SCZ	opc	GOLGA6L4	15	1	chr15_84403620_G_A	rs12910334	-0.376462	0.0300789	7.6739e-35	chr15_84605000_T_G	rs11638554	-0.065104	0.0095	7.581e-12	1.64635e-33	9.80108e-07	7.29328e-28	0.433617	0.566382
SCZ	excitatory	WDR73	15	2	chr15_84672508_G_A	rs35127183				chr15_84605000_T_G	rs11638554	-0.065104	0.0095	7.581e-12	3.3259e-10	8.28413e-07	0.000174338	0.433674	0.566151
SCZ	opc	DTWD1	15	1	chr15_49630829_C_G	rs1976551	0.0693463	0.00921448	5.27691e-14	chr15_49146218_C_T	rs12914876	0.0490012	0.011	8.371e-06	2.81192e-08	0.292796	1.36027e-08	0.141075	0.566129
SCZ	astrocyte	KMT2E	7	1	chr7_105185372_A_C	rs2299308	0.0233152	0.00520203	7.39674e-06	chr7_104953806_T_G	rs2252074	0.0685037	0.0088	6.192e-15	1.31546e-10	6.09431e-10	0.0771501	0.356858	0.565992
SCZ	astrocyte	GNA13	17	1	chr17_65039136_G_A	rs12944877	0.0541529	0.0116833	3.57155e-06	chr17_64995745_G_A	rs35444681	-0.0537019	0.0151	0.000378	0.0686018	0.285321	0.0156555	0.064547	0.565875
SCZ	opc	TMX1	14	1	chr14_51250788_G_A	rs61984159	-0.0616084	0.0122644	5.10576e-07	chr14_51188427_C_T	rs2999392	0.0517987	0.0094	3.05e-08	0.000450754	0.00620289	0.029077	0.399567	0.564702
SCZ	oligodendrocyte	CNRIP1	2	1	chr2_68199770_A_C	rs62145958	-0.0512331	0.0120727	2.19896e-05	chr2_68267870_G_A	rs2120335	0.034105	0.0089	0.0001267	0.117123	0.247918	0.0228566	0.0478169	0.564285
SCZ	oligodendrocyte	HIVEP1	6	1	chr6_12002771_T_C	rs9470720	0.0612588	0.012819	1.76604e-06	chr6_11987848_T_G	rs9470670	0.0617052	0.0113	5.068e-08	0.000517077	0.0106383	0.0197227	0.405208	0.563914
SCZ	inhibitory	C3orf62	3	1	chr3_49614537_C_G	rs12185979	-0.0986244	0.0255806	0.000115687	chr3_49614537_C_G	rs12185979	0.0626949	0.0152	3.606e-05	0.105162	0.0648086	0.165409	0.101374	0.563246
SCZ	excitatory	CACNA1B	9	1	chr9_138098442_G_A	rs1531166	0.0178215	0.0044161	5.4468e-05	chr9_138098121_A_T	rs1531167	0.0462953	0.0103	6.777e-06	0.242736	0.0959083	0.0707783	0.0274023	0.563175
SCZ	excitatory	CNTN2	1	1	chr1_205415778_C_T	rs115109735				chr1_204999659_T_C	rs6702469	0.0442968	0.0097	5.085e-06	0.0631992	0.0380984	0.209863	0.125949	0.56289
SCZ	inhibitory	SDHAF4	6	1	chr6_70652051_C_A	rs9364097	-0.0460888	0.0112671	4.30353e-05	chr6_70415806_A_G	rs9294868	-0.0465018	0.0116	6.413e-05	0.0479914	0.118686	0.0781139	0.192618	0.562592
SCZ	astrocyte	SREK1IP1	5	2	chr5_64768584_G_C	rs3756739	-0.0394001	0.00787664	5.66962e-07	chr5_64440558_T_A	rs1903305	0.0409991	0.0091	6.367e-06	0.0233174	0.0754108	0.0801704	0.258717	0.562384
SCZ	astrocyte	GLG1	16	1	chr16_74606488_T_G		0.0387134	0.00703437	3.72745e-08	chr16_74456658_G_A	rs9945	0.0442968	0.0112	8.271e-05	0.00137234	0.285861	0.000728757	0.151241	0.560797
SCZ	opc	GOLGA8O	15	1	chr15_32574593_C_T	rs71218493				chr15_32790148_A_T	rs76190391	-0.0570984	0.0135	2.422e-05	0.196519	0.129098	0.069174	0.0448819	0.560327
SCZ	opc	PLET1	11	1	chr11_112365252_A_G	rs56113707	0.125518	0.0324509	0.000110267	chr11_112480249_T_C	rs7116022	0.0444954	0.0091	1.006e-06	0.0281354	0.025099	0.204832	0.182166	0.559767
SCZ	excitatory	CCDC60	12	1	chr12_119616782_C_T	rs11064849	0.0824449	0.0162527	3.92365e-07	chr12_119579901_A_G	rs11064837	-0.0459958	0.0096	1.59e-06	0.00221786	0.200355	0.00260866	0.235099	0.559719
SCZ	excitatory	SMDT1	22	1	chr22_41968053_C_T	rs4822076	0.0666126	0.0117251	1.33823e-08	chr22_41974987_T_C	rs5751191	0.0655951	0.0086	3.004e-14	2.56451e-11	1.27931e-08	0.000883758	0.440306	0.55881
SCZ	excitatory	FAM186A	12	1	chr12_50358938_G_A					chr12_50069542_T_C	rs578470	0.0431998	0.0088	8.103e-07	0.0111123	0.0243433	0.127555	0.278872	0.558117
SCZ	excitatory	PTBP3	9	1	chr9_112400578_T_A		0.0277322	0.00539058	2.68162e-07	chr9_112218687_T_C	rs6575	0.0391047	0.0086	5.376e-06	0.00024585	0.0490587	0.00196039	0.390632	0.558103
SCZ	opc	ALMS1	2	1	chr2_73386661_C_G	rs6546829	0.0555876	0.00761439	2.89623e-13	chr2_73610828_A_G	rs6546857	0.0603978	0.0102	2.744e-09	2.27046e-11	8.81503e-05	1.14205e-07	0.442841	0.557071
SCZ	astrocyte	YJEFN3	19	1	chr19_19412161_T_A	rs2965187	-0.0714753	0.0192912	0.000211429	chr19_19407507_T_A	rs1000237	0.0732053	0.0089	2.8e-16	7.9242e-12	6.42651e-12	0.245181	0.198285	0.556534
SCZ	oligodendrocyte	MEN1	11	1	chr11_64983845_A_G	rs183522640				chr11_64916227_C_T	rs116088610	0.0954982	0.0193	7.877e-07	0.00553361	0.00315095	0.277937	0.157707	0.555671
SCZ	oligodendrocyte	PCDHA1	5	1	chr5_140730951_T_C	rs2563293	0.145684	0.0279648	1.90776e-07	chr5_140954367_C_T	rs246024	-0.0475036	0.0086	3.612e-08	8.38894e-07	0.000420688	0.000885518	0.443514	0.555179
SCZ	oligodendrocyte	GAS8	16	2	chr16_90167441_T_C	rs1352897910				chr16_89799635_T_C	rs7190823	-0.050503	0.0088	1.003e-08	0.00016831	0.00017409	0.219119	0.226089	0.554449
SCZ	endothelial	RGPD8	2	1	chr2_112432634_A_T	rs13422242				chr2_112238233_A_G	rs2254860	0.0350988	0.0094	0.0001912	1.27823e-06	0.394817	1.66165e-07	0.0507703	0.554411
SCZ	astrocyte	SPPL3	12	1	chr12_120789407_C_T	rs6489779				chr12_120942741_T_C	rs2649999	-0.0421012	0.0092	4.475e-06	1.55116e-06	0.11178	4.65258e-06	0.334721	0.553493
SCZ	inhibitory	DOP1B	21	1	chr21_36136716_C_A	rs2105749	0.0638238	0.00979004	7.06752e-11	chr21_36251149_C_T	rs2298450	-0.0389995	0.0089	1.241e-05	2.67745e-06	0.225722	2.6314e-06	0.221287	0.552985
SCZ	excitatory	CLEC18B	16	1	chr16_74408344_G_A	rs879849227				chr16_74456658_G_A	rs9945	0.0442968	0.0112	8.271e-05	0.000702331	0.2893	0.00038192	0.156765	0.55285
SCZ	excitatory	MAP3K12	12	1	chr12_53481617_G_A	rs61928104	0.0994052	0.0170476	5.53255e-09	chr12_53366926_G_C	rs10876446	0.0540022	0.0094	1.026e-08	0.00133005	0.00133864	0.222327	0.223211	0.551794
SCZ	microglia	ELMOD3	2	1	chr2_85394936_T_C		-0.057314	0.00996608	8.89594e-09	chr2_85345926_G_A	rs908304	0.0306963	0.0089	0.0005582	0.00200332	0.423334	0.000115159	0.0237843	0.550764
SCZ	opc	CNIH4	1	1	chr1_224492630_T_C	rs6698343	-0.0538662	0.0116439	3.74245e-06	chr1_224329362_G_A	rs77674430	0.0546991	0.0133	3.897e-05	0.0260006	0.217853	0.0219617	0.183461	0.550724
SCZ	opc	AGFG1	2	1	chr2_227456582_T_C	rs12694731	-0.0320149	0.00734024	1.29196e-05	chr2_227388063_G_A	rs73090180	0.0566973	0.0111	2.999e-07	0.00518229	0.00914776	0.157678	0.277783	0.550209
SCZ	excitatory	EMB	5	1	chr5_50004662_T_G					chr5_50288958_G_C	rs768670	-0.0467023	0.0088	1.137e-07	3.50411e-05	0.000722061	0.0208336	0.428749	0.54966
SCZ	excitatory	STK4	20	1	chr20_44964542_A_G	rs3761190	-0.0357281	0.00457437	5.69695e-15	chr20_45046751_G_A	rs7268941	-0.0444952	0.0093	1.906e-06	8.09999e-11	0.0399671	8.36869e-10	0.412382	0.547651
SCZ	inhibitory	BRWD1	21	1	chr21_39197582_T_C	rs62222988	0.0218417	0.00421747	2.23244e-07	chr21_39162831_C_T	rs442972	0.0378992	0.0087	1.466e-05	0.0010587	0.185444	0.00151259	0.2644	0.547585
SCZ	oligodendrocyte	DLG1	3	1	chr3_197450394_C_T	rs11922301	-0.153753	0.0360107	1.95892e-05	chr3_197178902_T_C	rs9843908	-0.0404987	0.0086	2.651e-06	0.0661921	0.0273812	0.25423	0.104618	0.547579
SCZ	excitatory	PREX1	20	3	chr20_49199407_T_C		-0.0583972	0.0123149	2.11607e-06	chr20_48979424_G_A	rs6019567	0.0388968	0.0096	5.46e-05	0.00549757	0.281178	0.00321031	0.163648	0.546466
SCZ	oligodendrocyte	ALG12	22	1	chr22_49924973_T_C	rs9616397	0.0560751	0.0108939	2.65716e-07	chr22_49900821_A_G	rs6520064	0.0584981	0.0106	3.583e-08	1.0708e-05	0.000568113	0.0083913	0.444656	0.546373
SCZ	opc	TNRC6A	16	1	chr16_24725197_T_C	rs72768664	0.0465698	0.00867061	7.84483e-08	chr16_24114428_G_T	rs6497725	0.0492953	0.0102	1.229e-06	0.0447011	0.139198	0.0657766	0.204281	0.546043
SCZ	inhibitory	ENTREP2	15	2	chr15_29560433_A_G	rs898253	0.053752	0.00991919	5.99352e-08	chr15_29850170_G_A	rs11853442	-0.0335992	0.0086	9.577e-05	0.0117981	0.38455	0.00175814	0.05676	0.545134
SCZ	opc	NMRAL1	16	1	chr16_4540909_G_A		0.0652824	0.0139333	2.80483e-06	chr16_4448485_A_T	rs8048039	-0.0461008	0.0093	7.476e-07	0.00328622	0.0234403	0.0527274	0.375554	0.544992
SCZ	oligodendrocyte	NDUFA6	22	1	chr22_42263958_G_A	rs4822099	0.223279	0.0302591	1.88942e-13	chr22_41974987_T_C	rs5751191	0.0655951	0.0086	3.004e-14	8.15205e-13	1.32327e-08	2.80929e-05	0.455468	0.544504
SCZ	inhibitory	MARCHF3	5	1	chr5_126910685_C_G		-0.0699254	0.0118014	3.11972e-09	chr5_127073496_C_G	rs13154281	-0.0389995	0.0087	7.643e-06	0.000116225	0.096449	0.000433845	0.359482	0.543519
SCZ	oligodendrocyte	CREB1	2	1	chr2_207613232_C_T	rs2709416	-0.0402851	0.00613026	4.99678e-11	chr2_207561533_G_A	rs10932201	-0.0389995	0.0087	6.903e-06	1.75241e-06	0.162977	3.162e-06	0.293527	0.543491
SCZ	astrocyte	MINDY2	15	1	chr15_58850016_C_T	rs35536174	0.0712781	0.0122596	6.1892e-09	chr15_58680796_G_A	rs11854073	-0.0465973	0.0093	4.892e-07	0.00062846	0.013137	0.0202563	0.422886	0.543093
SCZ	inhibitory	FAM47E	4	1	chr4_76273728_C_T	rs4859657	-0.0687261	0.0138834	7.41697e-07	chr4_76224560_A_T	rs6848690	-0.0459958	0.0105	1.149e-05	0.0058524	0.353506	0.00159799	0.0959814	0.543062
SCZ	excitatory	C2CD3	11	1	chr11_74328646_C_T					chr11_74099826_A_G	rs61901216	-0.0479994	0.011	1.34e-05	0.0366443	0.0613269	0.13456	0.224653	0.542816
SCZ	inhibitory	C2CD3	11	1	chr11_74386141_A_G		-0.0272846	0.00688138	7.34073e-05	chr11_74099826_A_G	rs61901216	-0.0479994	0.011	1.34e-05	0.0297586	0.0688092	0.109276	0.252132	0.540025
SCZ	oligodendrocyte	PTPRH	19	2	chr19_55189474_T_C	rs7248028	0.135558	0.0285476	2.04945e-06	chr19_55186843_A_G	rs2365727	0.0440982	0.0096	4.56e-06	0.100696	0.165411	0.0736012	0.120363	0.539929
SCZ	inhibitory	GCH1	14	1	chr14_54879352_C_T		-0.125298	0.0202888	6.67608e-10	chr14_54919316_C_T	rs17128077	0.0593042	0.0123	1.363e-06	7.70039e-06	0.0890329	3.21408e-05	0.371077	0.539851
SCZ	astrocyte	PIGF	2	2	chr2_46628658_G_A	rs1456010	0.0552239	0.0120059	4.22996e-06	chr2_46782607_T_C	rs11125091	-0.0421012	0.0109	0.0001097	0.119798	0.25301	0.0282444	0.0591116	0.539837
SCZ	microglia	BTRC	10	1	chr10_101356322_C_T	rs11190957	0.0341477	0.00887622	0.000119564	chr10_101693549_T_A	rs11591384	0.0540972	0.012	6.317e-06	0.0986052	0.0784195	0.15854	0.125546	0.53889
SCZ	microglia	PDXDC1	16	2	chr16_15229753_T_C	rs141484646				chr16_14544021_C_T	rs148348041	0.0669949	0.0182	0.0002381	0.0272719	0.411493	0.00146194	0.0215204	0.538252
SCZ	inhibitory	TPH1	11	1	chr11_18009562_T_G		-0.238233	0.0331554	6.83175e-13	chr11_18241122_C_T	rs35308630	0.0730009	0.0182	5.863e-05	1.54117e-07	0.367247	3.99447e-08	0.0946468	0.538106
SCZ	microglia	PPP1CB	2	1	chr2_28695019_C_T		0.0453163	0.00911527	6.64786e-07	chr2_28784989_C_G	rs6725177	0.0323992	0.0086	0.0001745	0.0125062	0.363167	0.00290034	0.0836847	0.537742
SCZ	endothelial	PBX3	9	1	chr9_125761990_A_G	rs10760400	-0.111456	0.0250413	8.56933e-06	chr9_125973762_T_C	rs7864769	-0.0377966	0.0093	5.059e-05	0.0421783	0.262329	0.0220118	0.136366	0.537116
SCZ	oligodendrocyte	CYP2U1	4	1	chr4_107936230_A_G	rs28667269	0.0476927	0.0100427	2.04534e-06	chr4_108153877_A_G	rs1566746	-0.139597	0.0329	2.251e-05	0.0350619	0.259577	0.0200882	0.148184	0.537089
SCZ	excitatory	KMT2E	7	1	chr7_105385119_G_A					chr7_104953806_T_G	rs2252074	0.0685037	0.0088	6.192e-15	4.33238e-10	3.59621e-10	0.254089	0.210378	0.535534
SCZ	excitatory	KCTD21	11	1	chr11_78055936_T_C	rs676507	0.0461438	0.00989285	3.09804e-06	chr11_78171347_T_C	rs613686	-0.0456997	0.0119	0.0001282	0.0242415	0.245099	0.0176711	0.178132	0.534856
SCZ	oligodendrocyte	KCTD21	11	1	chr11_78065970_T_C	rs618445	0.08972	0.0190544	2.52523e-06	chr11_78171347_T_C	rs613686	-0.0456997	0.0119	0.0001282	0.00859902	0.261012	0.00626835	0.189733	0.534387
SCZ	oligodendrocyte	MRPS7	17	1	chr17_75279345_T_G	rs28516463	-0.0684687	0.013873	8.03368e-07	chr17_75132206_G_C	rs11652099	-0.0344014	0.0096	0.0003498	0.0117149	0.356072	0.00313556	0.0947707	0.534307
SCZ	astrocyte	MVB12B	9	1	chr9_126432206_A_G	rs4837084	0.0599567	0.00997604	1.86174e-09	chr9_125973762_T_C	rs7864769	-0.0377966	0.0093	5.059e-05	0.000253366	0.27747	0.000172041	0.187874	0.534231
SCZ	oligodendrocyte	NSUN2	5	1	chr5_6602431_T_C	rs2303711	-0.379137	0.0179319	4.07885e-99	chr5_6760386_C_T	rs2397977	0.0331949	0.0091	0.0002473	4.97173e-84	0.368037	1.33059e-84	0.0979644	0.533999
SCZ	excitatory	NSUN2	5	1	chr5_6602431_T_C	rs2303711	-0.250856	0.0116203	2.53016e-103	chr5_6760386_C_T	rs2397977	0.0331949	0.0091	0.0002473	8.7399e-88	0.369054	2.33908e-88	0.0982381	0.532708
SCZ	oligodendrocyte	CRELD2	22	1	chr22_49908405_G_A	rs1315881304				chr22_49900821_A_G	rs6520064	0.0584981	0.0106	3.583e-08	1.89826e-05	0.000577804	0.0148757	0.452265	0.532262
SCZ	excitatory	RIMKLA	1	1	chr1_42414183_C_T	rs17378546	-0.027727	0.00633752	1.21415e-05	chr1_42392066_A_G	rs17369567	0.0423961	0.0118	0.0003282	0.0799122	0.320639	0.0137248	0.0545382	0.531186
SCZ	astrocyte	ANP32E	1	1	chr1_150239384_A_G		0.0350191	0.00832699	2.60579e-05	chr1_150143220_A_T	rs12138231	-0.0669949	0.0116	7.99e-09	3.01638e-05	6.72999e-05	0.145622	0.324374	0.529907
SCZ	excitatory	THOC3	5	1	chr5_175916488_T_C	rs56033051				chr5_176162087_G_A	rs17671074	0.0636003	0.0177	0.0003317	0.00028256	0.431836	2.53304e-05	0.0381827	0.529673
SCZ	oligodendrocyte	HARS1	5	2	chr5_140655259_C_T	rs801399	-0.0288511	0.0063964	6.46693e-06	chr5_140954367_C_T	rs246024	-0.0475036	0.0086	3.612e-08	2.02902e-05	0.00042546	0.0214186	0.448591	0.529544
SCZ	astrocyte	NAT10	11	1	chr11_34079901_C_T	rs7951527				chr11_34052864_A_C	rs73497025	0.0408949	0.0108	0.0001528	0.00540005	0.321031	0.00239941	0.142115	0.529055
SCZ	inhibitory	TADA1	1	1	chr1_166844696_C_A	rs11803833	-0.0380746	0.0079406	1.62769e-06	chr1_166714122_A_G	rs12120481	0.0577986	0.0127	5.573e-06	0.0242967	0.199596	0.0269516	0.220878	0.528277
SCZ	microglia	WBP2NL	22	1	chr22_42293730_G_A	rs112510122	-0.112611	0.0239679	2.64604e-06	chr22_41974987_T_C	rs5751191	0.0655951	0.0086	3.004e-14	4.93842e-09	8.76558e-09	0.170183	0.301543	0.528273
SCZ	excitatory	SSRP1	11	1	chr11_57644269_C_T	rs2081361	0.0211952	0.00623397	0.000673976	chr11_57818190_C_T	rs708228	0.0527997	0.0091	6.556e-09	0.000121098	7.13692e-05	0.29729	0.17468	0.527837
SCZ	excitatory	HS3ST2	16	1	chr16_23147546_C_G	rs12921755	-0.0730105	0.0187549	9.90639e-05	chr16_23065089_C_T	rs10492790	0.0372035	0.0095	9.011e-05	0.12169	0.120054	0.116325	0.114233	0.527698
SCZ	inhibitory	SREK1IP1	5	1	chr5_64791929_T_C	rs558883531				chr5_64440558_T_A	rs1903305	0.0409991	0.0091	6.367e-06	0.0586693	0.0479461	0.201719	0.164322	0.527344
SCZ	oligodendrocyte	CSK	15	1	chr15_74804102_T_C		0.0483794	0.0111169	1.35168e-05	chr15_74825571_G_T	rs79217743	0.0564011	0.0128	1.029e-05	0.0714843	0.252135	0.0330979	0.116214	0.52707
SCZ	excitatory	SRPK2	7	3	chr7_105157003_A_C	rs10487150	-0.024245	0.00432046	2.0039e-08	chr7_104953806_T_G	rs2252074	0.0685037	0.0088	6.192e-15	1.90565e-12	8.05759e-10	0.0011176	0.472024	0.526859
SCZ	astrocyte	PAFAH1B2	11	2	chr11_116648026_T_G	rs117338034	0.0457428	0.00920595	6.73591e-07	chr11_117570780_T_C	rs657137	0.0430954	0.0092	3.031e-06	0.0143619	0.18305	0.0201001	0.255658	0.52683
SCZ	oligodendrocyte	SLC45A1	1	1	chr1_8349612_C_A	rs10864351	0.0616444	0.0127054	1.22503e-06	chr1_8371547_C_T	rs3795310	-0.0509973	0.0087	5.75e-09	0.000134548	0.000655871	0.080563	0.392187	0.52646
SCZ	oligodendrocyte	STXBP4	17	1	chr17_55150083_A_G	rs12953288	0.0383345	0.00971546	7.95711e-05	chr17_54965382_T_G	rs17745279	0.0396976	0.0095	3.155e-05	0.0615337	0.144724	0.080648	0.189156	0.523937
SCZ	excitatory	PTER	10	1	chr10_16508132_A_C	rs7071935	-0.224317	0.053888	3.20754e-05	chr10_16414261_A_G	rs10904731	-0.0381047	0.0089	1.871e-05	0.119123	0.155302	0.0878308	0.113983	0.523762
SCZ	microglia	DOP1B	21	1	chr21_36161917_A_T	rs2105751	-0.0772401	0.0161406	1.71238e-06	chr21_36251149_C_T	rs2298450	-0.0389995	0.0089	1.241e-05	0.0160945	0.224365	0.0158177	0.219983	0.52374
SCZ	astrocyte	ABCB9	12	1	chr12_122966218_G_C	rs4148856	-0.0624109	0.0143425	1.35331e-05	chr12_123165788_C_T	rs1615350	-0.0736036	0.0098	4.918e-14	8.58721e-10	3.13879e-09	0.102801	0.375237	0.521962
SCZ	excitatory	ATP6V1G1	9	1	chr9_114606494_C_T		-0.0906494	0.0207371	1.23562e-05	chr9_114611304_C_T	rs111320077	0.0625033	0.0144	1.485e-05	0.0854502	0.0841017	0.155846	0.152865	0.521738
SCZ	opc	GART	21	1	chr21_33526434_C_A	rs4816460	0.056753	0.0118036	1.52805e-06	chr21_33683942_G_A	rs2251854	-0.0425996	0.0092	3.425e-06	0.025044	0.163469	0.0385945	0.251395	0.521498
SCZ	inhibitory	HECW2	2	1	chr2_196456668_G_T	rs11896578	0.027009	0.00579363	3.13384e-06	chr2_196457904_T_C	rs6728749	0.0499048	0.01	6.796e-07	0.00415002	0.0177688	0.0865742	0.370156	0.521351
SCZ	oligodendrocyte	SPDYA	2	1	chr2_28876419_T_C		0.0760962	0.0128565	3.2462e-09	chr2_28784989_C_G	rs6725177	0.0323992	0.0086	0.0001745	0.000164355	0.388825	3.83211e-05	0.0901378	0.520834
SCZ	inhibitory	ITCH	20	1	chr20_34544560_C_T		-0.0174938	0.00476128	0.000238606	chr20_34362519_C_T	rs6059779	-0.0384031	0.0086	8.118e-06	0.0349348	0.0228381	0.255281	0.166365	0.520581
SCZ	microglia	SIGLEC7	19	1	chr19_51139527_G_T	rs12983058	0.369181	0.0288267	3.20617e-37	chr19_50663194_G_A	rs8101316	0.0388032	0.0091	1.816e-05	5.08182e-28	0.413676	8.15786e-29	0.065887	0.520437
SCZ	oligodendrocyte	KIRREL3	11	2	chr11_126903009_C_G		0.0683854	0.0137074	6.07086e-07	chr11_126814241_A_T	rs7934066	0.039604	0.0087	5.776e-06	0.0526557	0.217073	0.0412035	0.169342	0.519726
SCZ	oligodendrocyte	ACADVL	17	1	chr17_7215003_A_G	rs507506	-0.0385732	0.00895865	1.66492e-05	chr17_7192188_C_T	rs2242449	0.0343016	0.0091	0.000164	0.181107	0.223843	0.0345506	0.0421852	0.518313
SCZ	endothelial	CIT	12	1	chr12_119697912_G_T	rs278126	0.252236	0.0278548	1.48234e-19	chr12_119579901_A_G	rs11064837	-0.0459958	0.0096	1.59e-06	5.84402e-13	0.287086	3.9931e-13	0.195642	0.517272
SCZ	microglia	CPNE2	16	2	chr16_57112490_C_T	rs11076178	0.184488	0.0298355	6.26973e-10	chr16_57092542_C_T	rs117232116	0.0628972	0.0146	1.692e-05	0.00198265	0.32123	0.000984451	0.158985	0.516819
SCZ	opc	ERBB4	2	1	chr2_212489385_G_C	rs116048605	0.165066	0.035882	4.2236e-06	chr2_212537917_G_C	rs1384292	0.0488017	0.0088	3.046e-08	0.00208817	0.00192143	0.250411	0.229899	0.515681
SCZ	oligodendrocyte	METTL21A	2	1	chr2_207529183_T_A	rs2709377	0.0885628	0.0120838	2.3585e-13	chr2_207561533_G_A	rs10932201	-0.0389995	0.0087	6.903e-06	2.84992e-08	0.171982	5.19876e-08	0.313211	0.514808
SCZ	microglia	TMCO6	5	2	chr5_140379737_G_A	rs193285136	0.412552	0.0823882	5.51657e-07	chr5_140954367_C_T	rs246024	-0.0475036	0.0086	3.612e-08	0.00028169	0.000179846	0.29739	0.189357	0.512792
SCZ	oligodendrocyte	STARD7	2	1	chr2_96248898_T_C	rs11551400	0.0470487	0.00865767	5.50469e-08	chr2_96339102_C_T	rs62153905	0.0388032	0.0094	3.72e-05	0.00219889	0.304706	0.001297	0.179217	0.512581
SCZ	inhibitory	CYP2D6	22	1	chr22_42145348_A_G	rs5758605	0.298585	0.0252907	4.35113e-32	chr22_41974987_T_C	rs5751191	0.0655951	0.0086	3.004e-14	1.40857e-31	1.41668e-08	4.85409e-24	0.487692	0.512308
SCZ	microglia	PRKAB1	12	1	chr12_119658422_G_T	rs10849688	-0.146827	0.0198561	1.48037e-13	chr12_119579901_A_G	rs11064837	-0.0459958	0.0096	1.59e-06	2.40798e-08	0.293119	1.60969e-08	0.195433	0.511448
SCZ	opc	NCOA6	20	1	chr20_34812671_T_C	rs6088615	-0.0250668	0.00626526	6.31052e-05	chr20_35132691_T_C	rs55670307	0.0460021	0.0102	6.341e-06	0.0164382	0.0345156	0.14143	0.296452	0.511164
SCZ	inhibitory	RABEP1	17	1	chr17_5358958_C_T	rs56176579	-0.0189942	0.00453902	2.8561e-05	chr17_5422842_G_A	rs2189336	-0.0446004	0.0087	2.858e-07	0.0143461	0.0136525	0.236435	0.224493	0.511073
SCZ	excitatory	ANKRD27	19	2	chr19_32665649_T_C	rs259266				chr19_32182131_A_G	rs7258730	-0.0389034	0.0093	2.639e-05	0.0443843	0.247832	0.0303008	0.168684	0.508799
SCZ	microglia	MAX	14	1	chr14_65079581_C_T	rs998247	-0.102426	0.00972976	6.72529e-26	chr14_65104775_T_C	rs2763888	0.032203	0.0089	0.0002904	1.13416e-18	0.407767	2.33497e-19	0.0834409	0.508792
SCZ	opc	DISP3	1	1	chr1_11508575_T_G		0.094833	0.0191891	7.79073e-07	chr1_11485221_G_A	rs12030427	0.0423961	0.0102	3.231e-05	0.0431068	0.34938	0.0109274	0.0880583	0.508527
SCZ	inhibitory	FAM221A	7	1	chr7_23693421_T_C	rs59865844	-0.0334894	0.00808287	3.42428e-05	chr7_23866595_C_G	rs4722283	-0.0469027	0.0086	5.755e-08	0.00110287	0.00107525	0.248013	0.241292	0.508517
SCZ	astrocyte	TERF2	16	1	chr16_69398347_G_C	rs9939705	-0.0458212	0.00800029	1.02256e-08	chr16_69176758_G_T	rs8049057	0.0413013	0.0092	7.64e-06	0.000237596	0.133485	0.000637301	0.357538	0.508102
SCZ	inhibitory	C16orf74	16	2	chr16_85785485_C_G		-0.304583	0.0411739	1.38803e-13	chr16_85638696_C_G	rs72801192	0.0428971	0.0109	8.442e-05	2.77729e-07	0.387447	7.57948e-08	0.10523	0.507323
SCZ	microglia	ZSCAN2	15	1	chr15_84825188_A_T					chr15_84605000_T_G	rs11638554	-0.065104	0.0095	7.581e-12	5.22253e-07	3.96061e-07	0.280959	0.212564	0.506475
SCZ	microglia	ATL3	11	1	chr11_64065651_A_G	rs372528349				chr11_63971967_C_T	rs480211	0.0447045	0.0086	2.033e-07	0.00890654	0.0112699	0.209272	0.264296	0.506255
SCZ	astrocyte	SIPA1L3	19	1	chr19_38103012_A_C	rs12982030	-0.0414802	0.00771895	7.7119e-08	chr19_38214281_A_C	rs12610840	-0.0526968	0.0119	1.04e-05	0.00185949	0.219335	0.00229613	0.270332	0.506178
SCZ	opc	NSUN2	5	1	chr5_6602431_T_C	rs2303711	-0.326223	0.0165946	3.6716e-85	chr5_6760386_C_T	rs2397977	0.0331949	0.0091	0.0002473	4.87887e-72	0.390328	1.30574e-72	0.103959	0.505713
SCZ	excitatory	KTN1	14	1	chr14_55499301_A_T	rs7150431	-0.0441376	0.00562097	4.08677e-15	chr14_55407376_G_A	rs12885227	0.0435967	0.0099	1.001e-05	1.2412e-08	0.255943	1.15838e-08	0.238359	0.505698
SCZ	excitatory	POR	7	2	chr7_75917574_G_A	rs3898649	0.0405795	0.0077117	1.42448e-07	chr7_75872856_A_G	rs4732464	0.040395	0.0116	0.0005121	0.0246684	0.43875	0.00169262	0.0295995	0.50529
SCZ	excitatory	METTL21A	2	1	chr2_207524199_G_A	rs2709375	-0.0524509	0.00945679	2.91844e-08	chr2_207561533_G_A	rs10932201	-0.0389995	0.0087	6.903e-06	0.00024557	0.175372	0.000447954	0.319399	0.504535
SCZ	opc	CLK4	5	1	chr5_178225085_A_G	rs2961684	-0.0381402	0.00688222	3.0007e-08	chr5_179001450_G_A	rs76664097	0.081004	0.0238	0.0006705	0.0106605	0.440735	0.00111155	0.0454525	0.502041
SCZ	excitatory	PPP2R2B	5	1	chr5_146960278_T_C	rs4705449	-0.0254085	0.00484542	1.57289e-07	chr5_146850253_C_G	rs223100	-0.0389034	0.0089	1.338e-05	0.00299983	0.128071	0.00841917	0.358935	0.501575
SCZ	oligodendrocyte	NUDCD3	7	1	chr7_44497148_C_G	rs307001	0.030957	0.00525417	3.82371e-09	chr7_44566499_C_T	rs6656	0.0440041	0.0088	5.129e-07	1.79175e-05	0.0254614	0.000333184	0.472966	0.501222
SCZ	endothelial	CREM	10	1	chr10_35021929_C_T		-0.185399	0.037055	5.68751e-07	chr10_35207802_A_G	rs4934735	0.033805	0.009	0.0001728	0.00432615	0.254301	0.00403466	0.236666	0.500672
